# A Mendelian randomization study identifies proteins involved in neurodegenerative diseases

**DOI:** 10.1101/2024.02.24.24303314

**Authors:** Lazaros Belbasis, Sam Morris, Cornelia van Duijn, Derrick Bennett, Robin Walters

## Abstract

Proteins are involved in multiple biological functions. High-throughput technologies have allowed the measurement of thousands of proteins in population biobanks. In this study, we aimed to identify proteins related to Alzheimer’s disease (AD), Parkinson’s disease (PD), Multiple Sclerosis (MS) and Amyotrophic Lateral Sclerosis (ALS) using large-scale genetic and proteomic data.

We performed a two-sample *cis* Mendelian randomization (MR) study by selecting instrumental variables for the abundance of over 2,700 proteins measured by either Olink or SomaScan platforms in plasma from UK Biobank and the deCODE Health Study. We also used the latest publicly-available GWAS for the diseases of interest. The potentially causal effect of proteins on neurodegenerative diseases was estimated based on the Wald ratio.

We tested 10,244 protein–disease associations, identifying 122 associations which were statistically significant (5% false discovery rate). Out of 57 associations (58%) tested using an instrumental variable from both Olink and SomaScan platforms, 33 (58%) were statistically significant in both platforms. Evidence of co-localisation between plasma protein abundance and disease risk (posterior probability >0.80) was identified for 46 protein-disease pairs. Twenty-three out of 46 protein–disease associations correspond to genetic loci not previously reported by genome-wide association studies.

The newly-associated proteins for AD are involved in complement (*C1S*, *C1R*), microglia (*SIRPA*, *PRSS8*) and lysosomal functions (*CLN5*). A protein newly-associated with PD (*CTF1*) is involved in the interleukin-6 pathway, two proteins for ALS (*TPP1*, *TNFSF13*) are involved in lysosomal and astrocyte function, respectively, and proteins associated with MS are involved in blood–brain barrier function (*TYMP*, *VEGFB*), the oligodendrocyte function (*PARP1*), the structure of the node of Ranvier and function of dorsal root ganglion (*NCS1*, *FLRT3*, *CDH15*), and the response to viral infections including Epstein-Barr virus (*PVR*, *WARS1*). Our study demonstrates how harnessing large-scale genomic and proteomic data can yield novel insights into the role of plasma proteome in the pathogenesis of neurodegenerative diseases.

## Supplementary material 2 for "A Mendelian randomization study identifies proteins involved in neurodegenerative diseases" (part 1 of 2)

### Sheet: Table S1
Table S1. Descriptive characteristics of the genome-wide association studies used in this study.
Trait	PMID	First author	Year	Sample size	N cases (if binary)	N controls (if binary)
Neurological diseases
Alzheimer's disease	35379992	Bellenguez C	2022	788989	111326	677663
Parkinson's disease	31701892	Nalls MA	2019	482730	33674	449056
Amyotrophic lateral sclerosis	34873335	van Rheenan W	2021	138086	27205	110881
Multiple sclerosis	31604244	IMSGC	2019	115803	47429	68374
Protein abundance
Olink platform	37794186	Sun B	2023	35571
SomaScan platform	34857953	Ferkingstad E	2021	35559
mRNA abundance
Plasma	34475573	Võsa U	2021	31684
Brain and spinal cord	36823318	de Klein N	2023
Brain imaging traits
Cortical thickness	32193296	Grasby KL	2020	51665
Cortical surface	32193296	Grasby KL	2020	51665
Intracranial volume	27694991	Adams HHH	2016	32438
Nucleus accumbens volume	31636452	Satizabal CL	2019	38851
Amygdala volume	31636452	Satizabal CL	2019	38851
Brainstem volume	31636452	Satizabal CL	2019	38851
Caudate nucleus volume	31636452	Satizabal CL	2019	38851
Globus pallidus volume	31636452	Satizabal CL	2019	38851
Putamen volume	31636452	Satizabal CL	2019	38851
Thalamus volume	31636452	Satizabal CL	2019	38851
Hippocampus volume	28098162	Hibar DP	2017	33536
White matter hyperintensities	32358547	Persyn E	2020	42310

### Sheet: Table S2
Table S2. Association of plasma proteins with Alzheimer’s Disease, Parkinson’s Disease, Amyotrophic Lateral Sclerosis, and Multiple Sclerosis using the lead cis pQTL in a two-sample Mendelian randomization framework.
Outcome	Platform	Assay ID	UniProt ID	Protein	rsID	Chromosome	Position (build 38)	Effect allele	Other allele	Effect allele frequency	beta	se	pval	fdr
Alzheimer's disease	Olink	OID30749	P02654	APOC1	rs8106813	19	44928401	G	A	0.493629	-0.523438	0.0306964	3.37294e-65	1.72762e-61
Alzheimer's disease	Olink	OID30727	P02649	APOE	rs8106813	19	44928401	G	A	0.493728	-0.501847	0.0294302	3.37294e-65	1.72762e-61
Alzheimer's disease	Olink	OID20222	Q92692	NECTIN2	rs440277	19	44857967	G	A	0.689589	0.720143	0.0513218	9.94301e-45	3.39521e-41
Alzheimer's disease	Olink	OID21076	P50895	BCAM	rs28399654	19	44813331	G	A	0.966812	0.500335	0.0412616	7.69851e-34	1.97159e-30
Alzheimer's disease	Olink	OID30697	P17927	CR1	rs679515	1	207577223	T	C	0.174456	0.230536	0.0192731	5.65052e-33	1.15768e-29
Alzheimer's disease	SomaScan	9574_11	O00499	BIN1	rs35103166	2	127124606	C	T	0.34953	0.766462	0.0643185	9.69087e-33	1.65455e-29
Alzheimer's disease	Olink	OID20731	Q9NZC2	TREM2	rs143332484	6	41161469	C	T	0.990074	-0.22564	0.0253559	5.63845e-19	8.25147e-16
Alzheimer's disease	Olink	OID20197	Q9UKJ0	PILRB	rs1859788	7	100374211	G	A	0.681234	0.0656753	0.0076752	1.16025e-17	1.32063e-14
Alzheimer's disease	Olink	OID21129	Q9UKJ1	PILRA	rs1859788	7	100374211	G	A	0.680922	0.0752684	0.00879631	1.16025e-17	1.32063e-14
Alzheimer's disease	Olink	OID20177	Q9Y5K6	CD2AP	rs1385742	6	47627419	A	T	0.355428	0.218524	0.0301171	3.99254e-13	2.72664e-10
Alzheimer's disease	Olink	OID21159	P28799	GRN	rs5848	17	44352876	C	T	0.725536	-0.258076	0.0367538	2.19123e-12	1.32041e-09
Alzheimer's disease	Olink	OID20677	P21709	EPHA1	rs75045569	7	143412115	G	T	0.182667	-0.285435	0.0428545	2.72804e-11	1.47084e-08
Alzheimer's disease	Olink	OID21011	P15151	PVR	rs2301274	19	44643102	T	C	0.759391	0.0854528	0.0130977	6.83327e-11	3.33333e-08
Alzheimer's disease	Olink	OID30696	P12821	ACE	rs4362	17	63496400	T	C	0.517967	-0.119157	0.0182975	7.40604e-11	3.44852e-08
Alzheimer's disease	Olink	OID20763	Q16651	PRSS8	rs889555	16	31111250	T	C	0.282237	-0.482894	0.0791773	1.068e-09	4.55859e-07
Alzheimer's disease	Olink	OID20377	P08174	CD55	rs1583090	1	207262438	T	C	0.776919	-0.116017	0.0195073	2.72488e-09	1.0736e-06
Alzheimer's disease	Olink	OID20119	P34913	EPHX2	rs4149252	8	27538594	T	G	0.15837	0.451842	0.0833346	5.89298e-08	1.94735e-05
Alzheimer's disease	Olink	OID31440	A6NM11	LRRC37A2	rs62057151	17	45826476	T	C	0.232554	-0.0438494	0.00869815	4.62532e-07	0.000143581
Alzheimer's disease	SomaScan	8687_26	Q9NUM4	TMEM106B	rs3173615	7	12229791	C	G	0.59791	0.364695	0.0734767	6.92645e-07	0.000202727
Alzheimer's disease	SomaScan	9312_8	P25311	AZGP1	rs2040787	7	99947271	A	C	0.68777	0.187132	0.0378469	7.63613e-07	0.00021729
Alzheimer's disease	Olink	OID30541	Q8WV28	BLNK	rs55769428	10	96246079	A	C	0.961919	0.721727	0.146622	8.55004e-07	0.000230491
Alzheimer's disease	SomaScan	13992_12	P46459	NSF	rs11651642	17	46541752	G	A	0.44667	-0.370059	0.0756939	1.01407e-06	0.000266362
Alzheimer's disease	Olink	OID21120	Q5T2D2	TREML2	rs11759347	6	41199359	A	C	0.238371	0.148626	0.0309637	1.58666e-06	0.000406343
Alzheimer's disease	Olink	OID21468	P35475	IDUA	rs3796622	4	989272	C	T	0.639846	0.0749043	0.0156434	1.68254e-06	0.00042039
Alzheimer's disease	Olink	OID20809	Q6ZMJ4	IL34	rs4985556	16	70660097	C	A	0.878321	-0.0542752	0.0119574	5.65049e-06	0.00131554
Alzheimer's disease	Olink	OID31443	Q7Z692	CEACAM19	rs62119322	19	44671797	C	G	0.0293929	-0.221156	0.0489497	6.24168e-06	0.00139
Alzheimer's disease	Olink	OID30731	P09871	C1S	rs12146727	12	7063032	G	A	0.864995	0.0817299	0.0181123	6.40992e-06	0.00139709
Alzheimer's disease	Olink	OID31093	Q2L4Q9	PRSS53	rs4468641	16	31085555	C	A	0.385149	-0.0423686	0.00949056	8.03363e-06	0.00171451
Alzheimer's disease	Olink	OID30753	P00736	C1R	rs10849546	12	7068900	G	A	0.864724	0.118218	0.0265611	8.55432e-06	0.00178838
Alzheimer's disease	Olink	OID21289	Q6UXD5	SEZ6L2	rs113443718	16	29880863	A	G	0.308319	-0.244918	0.055523	1.02842e-05	0.00204497
Alzheimer's disease	Olink	OID30653	Q92619	ARHGAP45	rs34593562	19	1083557	A	G	0.550607	-0.544847	0.123574	1.03805e-05	0.00204497
Alzheimer's disease	Olink	OID20304	P78324	SIRPA	rs6136377	20	1915642	A	G	0.617938	0.0303079	0.00696921	1.36861e-05	0.0025491
Alzheimer's disease	Olink	OID21472	P20138	CD33	rs2455069	19	51225385	G	A	0.427178	0.032026	0.00747556	1.83488e-05	0.00324078
Alzheimer's disease	Olink	OID21390	Q9Y336	SIGLEC9	rs2075803	19	51125272	A	G	0.446871	0.0628113	0.0153539	4.29686e-05	0.00698682
Alzheimer's disease	Olink	OID31022	O43432	EIF4G3	rs146656065	1	20963460	T	TTTAG	0.541737	0.470363	0.115846	4.90221e-05	0.0078466
Alzheimer's disease	SomaScan	6923_1	O00469	PLOD2	rs148118826	3	146106560	G	A	0.99662	-0.525527	0.131195	6.18318e-05	0.00974469
Alzheimer's disease	SomaScan	8874_53	O75503	CLN5	rs700363	13	77001261	G	A	0.91014	-0.352907	0.0883721	6.51268e-05	0.0101085
Alzheimer's disease	Olink	OID20324	O75023	LILRB5	rs12975366	19	54255498	T	C	0.604796	-0.0296954	0.00767693	0.000109672	0.0156039
Alzheimer's disease	SomaScan	12558_3	Q8TF42	UBASH3B	rs11218734	11	122652538	A	G	0.7148	-0.267669	0.0699248	0.000129211	0.0176485
Alzheimer's disease	Olink	OID21205	Q05516	ZBTB16	rs73000929	11	114082900	A	G	0.0372261	0.107875	0.0282892	0.000137136	0.0180547
Alzheimer's disease	Olink	OID30779	P08697	SERPINF2	rs11078597	17	1715069	T	C	0.811929	-0.193321	0.0507467	0.000139235	0.0180547
Alzheimer's disease	Olink	OID20061	Q16619	CTF1	rs11150601	16	30966478	A	G	0.627603	0.598522	0.158487	0.000159066	0.0198717
Alzheimer's disease	Olink	OID30624	P50502	ST13	rs1005402	22	40895726	T	C	0.466613	0.565794	0.15026	0.000166261	0.0202934
Alzheimer's disease	Olink	OID21070	P05067	APP	rs8131895	21	26131210	C	A	0.345883	-0.438516	0.118221	0.000207831	0.0236558
Alzheimer's disease	Olink	OID30780	P02774	GC	rs1352846	4	71752058	G	A	0.2923	0.0275347	0.00748677	0.000235275	0.0261109
Alzheimer's disease	SomaScan	13954_9	Q96EK6	GNPNAT1	rs78459273	14	52807542	A	G	0.1052	0.506173	0.137702	0.000237048	0.0261109
Alzheimer's disease	Olink	OID31072	Q6PKH6	DHRS4L2	rs146691898	14	24008733	A	G	0.947735	-0.105146	0.0287041	0.00024918	0.0268694
Alzheimer's disease	Olink	OID30585	P22303	ACHE	rs6976053	7	100914499	T	C	0.470621	-0.0941983	0.0258646	0.000270554	0.0282812
Alzheimer's disease	Olink	OID21455	P51858	HDGF	rs3806417	1	156741831	A	C	0.334645	0.0268684	0.0075022	0.000341764	0.0343124
Alzheimer's disease	Olink	OID31483	Q14246	ADGRE1	rs59055395	19	6873511	C	T	0.112525	0.120776	0.0337993	0.000352466	0.0347179
Alzheimer's disease	Olink	OID21307	P08473	MME	rs79837905	3	155067802	A	G	0.920079	0.517433	0.147571	0.000454333	0.0416251
Alzheimer's disease	SomaScan	3415_61	P21815	IBSP	rs2616262	4	87802058	G	T	0.51243	0.300847	0.0858051	0.0004546	0.0416251
Alzheimer's disease	Olink	OID31008	O95467	GNAS	rs6026450	20	58697666	G	A	0.632033	-0.395281	0.112748	0.000455096	0.0416251
Alzheimer's disease	SomaScan	8299_66	P59901	LILRA4	rs36068997	19	54337715	C	T	0.75308	-0.106465	0.0305457	0.000491334	0.0436877
Alzheimer's disease	SomaScan	13944_3	P0DMM9	SULT1A3	rs148788997	16	30311847	C	G	0.14089	0.222279	0.0648952	0.000614354	0.0511662
Alzheimer's disease	Olink	OID20185	Q86VZ4	LRP11	rs2342858	6	149805967	T	C	0.3545	-0.0477872	0.014055	0.000673859	0.0547858
Alzheimer's disease	Olink	OID31439	Q9Y3L3	SH3BP1	rs12710562	22	37633716	G	A	0.182679	0.132531	0.0391994	0.000722351	0.0569212
Alzheimer's disease	Olink	OID20801	P22676	CALB2	rs4788529	16	71125210	T	C	0.71607	-0.461771	0.136929	0.000745323	0.0582831
Alzheimer's disease	Olink	OID21137	Q8TDQ0	HAVCR2	rs147827860	5	157106719	G	A	0.997521	-0.102099	0.0304432	0.000797238	0.0607382
Alzheimer's disease	SomaScan	9266_1	Q9NP99	TREM1	rs4424081	6	41308053	A	G	0.29961	0.0945736	0.0282171	0.00080332	0.0607382
Alzheimer's disease	Olink	OID21193	Q6BAA4	FCRLB	rs61801180	1	161718974	C	G	0.0614433	0.0429811	0.0128357	0.000812293	0.0607382
Alzheimer's disease	SomaScan	16785_45	Q01523	DEFA5	rs7839771	8	7055504	C	T	0.98227	-0.42968	0.128836	0.000852753	0.0628461
Alzheimer's disease	SomaScan	5275_28	P15498	VAV1	rs36097961	19	6850756	C	T	0.90127	-0.545859	0.163847	0.000863726	0.063144
Alzheimer's disease	Olink	OID21162	Q6NXT1	ANKRD54	rs35496925	22	38028600	G	A	0.0593553	-0.437444	0.131373	0.000869124	0.063144
Alzheimer's disease	SomaScan	2855_49	P27361	MAPK3	rs55732507	16	30130664	C	T	0.3995	0.116395	0.0350438	0.000895579	0.0641175
Alzheimer's disease	Olink	OID30202	Q8WXC3	PYDC1	rs4561481	16	31248232	A	G	0.67413	0.0951624	0.0287776	0.000943621	0.0644757
Alzheimer's disease	SomaScan	15526_33	P48637	GSS	rs734111	20	34945933	C	A	0.58648	-0.161922	0.0492289	0.00100488	0.0668442
Alzheimer's disease	Olink	OID30311	Q8N4F0	BPIFB2	rs2377736	20	32994638	C	T	0.402679	-0.104047	0.0316663	0.00101724	0.0672298
Alzheimer's disease	Olink	OID30781	P05160	F13B	rs12134960	1	197040378	G	C	0.840898	-0.0641002	0.0196956	0.00113574	0.0730525
Alzheimer's disease	SomaScan	8006_12	Q9NXW2	DNAJB12	rs9416018	10	72340884	G	A	0.33152	0.322929	0.0996399	0.00119126	0.075329
Alzheimer's disease	Olink	OID21207	P07332	FES	rs1894401	15	90885812	A	G	0.523034	0.195471	0.0608968	0.00132792	0.0809715
Alzheimer's disease	SomaScan	13423_94	Q9BRX8	FAM213A	rs10788620	10	80436260	G	A	0.55795	-0.283405	0.0883621	0.00133979	0.081212
Alzheimer's disease	SomaScan	6955_68	Q13596	SNX1	rs77404765	15	64300071	C	T	0.01934	0.204634	0.065382	0.00174911	0.0984677
Alzheimer's disease	Olink	OID20537	Q96LC7	SIGLEC10	rs148783636	19	51407725	T	C	0.980292	0.0632992	0.0202963	0.0018162	0.100568
Alzheimer's disease	Olink	OID20646	Q9Y6Q6	TNFRSF11A	rs113339733	18	62351096	G	A	0.807327	-0.0538534	0.0173937	0.00196049	0.10626
Alzheimer's disease	SomaScan	12656_1	Q07866	KLC1	rs12884809	14	103628983	A	G	0.3519	-0.301354	0.0981941	0.00214801	0.114012
Alzheimer's disease	SomaScan	9468_8	Q12907	LMAN2	rs4131289	5	177353544	A	G	0.37928	-0.279289	0.0920502	0.00241262	0.125456
Alzheimer's disease	SomaScan	3054_3	P00738	HP	rs217184	16	72072066	C	T	0.18348	0.0417455	0.0137801	0.0024503	0.126772
Alzheimer's disease	Olink	OID31291	Q68DV7	RNF43	rs34523089	17	58358748	T	C	0.157432	0.238099	0.0788881	0.00254296	0.128803
Alzheimer's disease	Olink	OID20147	P40189	IL6ST	rs11739016	5	55967545	T	C	0.118811	0.14212	0.047118	0.00255914	0.128803
Alzheimer's disease	Olink	OID31082	P26718	KLRK1	rs144019353	12	10377577	ACTAAT	A	0.284527	-0.05141	0.0170741	0.00260398	0.129193
Alzheimer's disease	Olink	OID20583	P50995	ANXA11	rs2784773	10	80160044	C	T	0.644151	0.384803	0.128268	0.0026998	0.129844
Alzheimer's disease	SomaScan	19262_219	P49748	ACADVL	rs507506	17	7215003	A	G	0.44193	0.516598	0.172199	0.0026998	0.129844
Alzheimer's disease	Olink	OID20179	P27352	CBLIF	rs543471514	11	59836223	A	G	0.996317	-0.267694	0.0898694	0.00289476	0.136654
Alzheimer's disease	SomaScan	8973_23	Q96PJ5	FCRL4	rs11582663	1	157589332	C	T	0.82853	-0.0305708	0.0103375	0.00310381	0.143871
Alzheimer's disease	Olink	OID21514	P09958	FURIN	rs2071410	15	90877710	G	C	0.325848	-0.133784	0.0452808	0.0031313	0.144005
Alzheimer's disease	SomaScan	9017_58	P09848	LCT	rs4988235	2	135851076	A	G	0.8293	-0.0254656	0.0086469	0.00322897	0.145716
Alzheimer's disease	Olink	OID20311	P46531	NOTCH1	rs182330532	9	136506782	A	G	0.00118803	-0.448455	0.152601	0.00329547	0.148065
Alzheimer's disease	Olink	OID31445	Q15599	SLC9A3R2	rs3211995	16	2039005	G	A	0.840633	-0.219934	0.0753477	0.00351248	0.153311
Alzheimer's disease	Olink	OID21269	P09110	ACAA1	rs156265	3	38129319	C	G	0.855684	0.270622	0.0934005	0.00376227	0.15992
Alzheimer's disease	Olink	OID20242	P54760	EPHB4	rs314361	7	100815383	G	A	0.520392	-0.151587	0.0524724	0.00386606	0.162979
Alzheimer's disease	Olink	OID20363	P30530	AXL	rs66841352	19	41233275	G	C	0.59737	0.153889	0.0534019	0.0039551	0.165372
Alzheimer's disease	SomaScan	8296_117	Q7Z4H8	KDELC2	rs74911261	11	108486410	G	A	0.98	0.0730607	0.0253996	0.00402179	0.166135
Alzheimer's disease	Olink	OID21152	Q8N149	LILRA2	rs28469702	19	54594262	A	G	0.909432	-0.0399649	0.0139008	0.00404027	0.166219
Alzheimer's disease	Olink	OID20297	Q14162	SCARF1	rs2272011	17	1638896	G	A	0.408918	-0.0628755	0.0219272	0.00413768	0.168376
Alzheimer's disease	Olink	OID20700	P18510	IL1RN	rs55709272	2	113109711	T	C	0.560995	0.109758	0.0384623	0.0043219	0.171216
Alzheimer's disease	Olink	OID20861	P39905	GDNF	rs62360373	5	37820639	G	A	0.904808	0.103801	0.0363813	0.00432886	0.171216
Alzheimer's disease	Olink	OID30211	P23327	HRC	rs148966785	19	49154976	G	A	0.991708	-0.231446	0.0817559	0.00464121	0.180093
Alzheimer's disease	SomaScan	6375_75	Q8NBI6	XXYLT1	rs12695049	3	195268211	T	C	0.53295	0.119304	0.0424987	0.00499697	0.185266
Alzheimer's disease	Olink	OID31049	Q9BXI9	C1QTNF6	rs5750394	22	37193388	C	T	0.763486	0.384402	0.137084	0.00504535	0.185266
Alzheimer's disease	Olink	OID21517	O60259	KLK8	rs74705037	19	51001552	A	G	0.045538	0.0645818	0.0231125	0.00520221	0.188977
Alzheimer's disease	Olink	OID20408	P41222	PTGDS	rs7040970	9	136964561	C	T	0.528771	0.116025	0.0415459	0.00522729	0.189217
Alzheimer's disease	SomaScan	5648_28	Q6GPI1	CTRB2	rs8048956	16	75221068	G	C	0.1972	0.0337563	0.0121057	0.0052959	0.189903
Alzheimer's disease	SomaScan	13632_10	Q15942	ZYX	rs12539742	7	143490004	A	G	0.29322	0.320659	0.115336	0.00543221	0.190456
Alzheimer's disease	Olink	OID30720	P36980	CFHR2	rs4085749	1	196951018	C	T	0.772888	-0.025354	0.0091583	0.00563286	0.195604
Alzheimer's disease	Olink	OID31306	Q96F10	SAT2	rs13894	17	7626584	G	A	0.927284	0.0435923	0.01578	0.00573606	0.198514
Alzheimer's disease	Olink	OID21071	P11215	ITGAM	rs11150613	16	31346489	T	C	0.676047	0.148512	0.0537822	0.00575605	0.19853
Alzheimer's disease	Olink	OID20359	P24821	TNC	rs7021057	9	115135714	T	C	0.706495	-0.0995955	0.0364774	0.00632696	0.209752
Alzheimer's disease	SomaScan	12469_19	Q15691	MAPRE1	rs242546	20	32828116	G	A	0.68837	0.370703	0.136024	0.0064248	0.211626
Alzheimer's disease	Olink	OID21058	Q6ZMJ2	SCARA5	rs2726951	8	27948266	C	T	0.731388	-0.0749985	0.0275686	0.00651971	0.21338
Alzheimer's disease	Olink	OID30532	Q15399	TLR1	rs5743618	4	38797027	A	C	0.22438	0.0491214	0.0180974	0.00664189	0.215998
Alzheimer's disease	SomaScan	11378_37	P43405	SYK	rs72729008	9	90813267	G	A	0.85674	0.273256	0.101329	0.00700258	0.220427
Alzheimer's disease	Olink	OID21288	P34949	MPI	rs4886632	15	74881584	T	G	0.576289	0.110683	0.041068	0.00703629	0.220427
Alzheimer's disease	Olink	OID30758	Q92496	CFHR4	rs10922147	1	196908559	C	G	0.763321	-0.0322713	0.01207	0.00750231	0.230101
Alzheimer's disease	Olink	OID21134	Q08431	MFGE8	rs34239095	15	88912537	G	C	0.281607	0.0650867	0.024374	0.00757768	0.231719
Alzheimer's disease	Olink	OID20272	Q9Y275	TNFSF13B	rs374039502	13	108308037	A	T	0.0205777	-0.0982496	0.0368604	0.00768843	0.234406
Alzheimer's disease	SomaScan	8768_4	O95999	BCL10	rs12717764	1	85454536	C	G	0.32701	-0.40675	0.152753	0.00774956	0.235568
Alzheimer's disease	Olink	OID20628	Q9BZW8	CD244	rs115868021	1	160841584	C	G	0.994302	-0.0721389	0.0272658	0.0081507	0.240178
Alzheimer's disease	Olink	OID20744	O43598	DNPH1	rs77321231	6	43232465	C	T	0.895742	0.0792909	0.0299785	0.00817084	0.240178
Alzheimer's disease	Olink	OID20367	Q9BXJ1	C1QTNF1	rs116539064	17	79022318	T	C	0.0972553	-0.0916814	0.0346631	0.00817084	0.240178
Alzheimer's disease	Olink	OID20775	P54317	PNLIPRP2	rs4751995	10	116638373	G	A	0.518767	-0.0188423	0.00713191	0.00824241	0.240556
Alzheimer's disease	Olink	OID20251	Q99988	GDF15	rs1054221	19	18389048	C	T	0.14593	0.0839676	0.0319026	0.00848839	0.244935
Alzheimer's disease	SomaScan	9241_40	Q9P1W8	SIRPG	rs6043409	20	1635560	G	A	0.68223	0.148613	0.0568032	0.00888939	0.252252
Alzheimer's disease	SomaScan	5021_13	Q15181	PPA1	rs10823500	10	70245434	G	A	0.41197	-0.124929	0.0479179	0.00913013	0.255544
Alzheimer's disease	Olink	OID30657	P32321	DCTD	rs112101547	4	183033587	A	G	0.357443	0.419757	0.161445	0.00932238	0.257853
Alzheimer's disease	SomaScan	7808_5	O94923	GLCE	rs28638321	15	69258831	T	C	0.76456	0.0407042	0.0156679	0.00937854	0.257853
Alzheimer's disease	Olink	OID30608	Q6P5S2	C6orf58	rs1550942	6	127566650	A	G	0.493874	-0.0572767	0.0220502	0.00938884	0.257853
Alzheimer's disease	Olink	OID30401	Q8WWQ8	STAB2	rs115840458	12	103640270	G	A	0.0672065	-0.0534771	0.0206162	0.00948832	0.259196
Alzheimer's disease	Olink	OID30523	O95835	LATS1	rs11155675	6	149742883	T	C	0.66335	0.344747	0.132952	0.00951363	0.259196
Alzheimer's disease	Olink	OID30488	Q8NHP1	AKR7L	rs59622577	1	19282519	C	T	0.902627	-0.119383	0.0464269	0.010128	0.268165
Alzheimer's disease	SomaScan	8841_65	Q8IUL8	CILP2	rs570910789	19	19365198	G	C	0.99851	0.204912	0.0798912	0.0103207	0.271092
Alzheimer's disease	SomaScan	10490_3	P04843	RPN1	rs4481172	3	128653814	C	A	0.41967	0.140957	0.0551862	0.0106427	0.274824
Alzheimer's disease	Olink	OID21333	Q8N386	LRRC25	rs5827412	19	18402007	TAGAAAAAAA	T	0.589486	-0.0698316	0.0274023	0.0108222	0.27577
Alzheimer's disease	SomaScan	12508_9	Q9Y3E7	VPS24	rs2367554	2	86579432	G	A	0.61056	-0.403774	0.158491	0.0108461	0.27577
Alzheimer's disease	SomaScan	15506_34	Q9Y561	LRP12	rs6993770	8	105569300	A	T	0.77552	-0.386824	0.152027	0.0109452	0.276845
Alzheimer's disease	SomaScan	17781_191	Q9H492	MAP1LC3A	rs6120675	20	34551066	C	T	0.48415	-0.415323	0.163306	0.0109839	0.277141
Alzheimer's disease	Olink	OID20707	P55145	MANF	rs11721253	3	51513203	G	A	0.86477	-0.306495	0.121173	0.0114254	0.286166
Alzheimer's disease	SomaScan	3376_49	Q8NFM7	IL17RD	rs76645245	3	57106766	G	A	0.14574	-0.0514624	0.0203628	0.0114952	0.28678
Alzheimer's disease	Olink	OID20260	P48960	ADGRE5	rs139113505	19	14388804	C	T	0.983052	0.118013	0.0467017	0.0115059	0.28678
Alzheimer's disease	Olink	OID20959	Q8WV92	MITD1	rs13009147	2	99187535	T	G	0.34759	-0.287665	0.114005	0.0116274	0.288794
Alzheimer's disease	SomaScan	15435_4	P00491	PNP	rs1049564	14	20472447	G	A	0.83482	0.15127	0.0600462	0.0117612	0.290316
Alzheimer's disease	Olink	OID31103	O60235	TMPRSS11D	rs114006170	4	67839098	C	T	0.964404	0.155863	0.0619941	0.0119319	0.291257
Alzheimer's disease	Olink	OID30893	Q93015	NAA80	rs201512291	3	50297031	G	A	0.993518	-0.198221	0.078871	0.0119632	0.291257
Alzheimer's disease	Olink	OID20930	Q9HD42	CHMP1A	rs460879	16	89646481	C	T	0.572944	-0.216614	0.0862251	0.0119983	0.291257
Alzheimer's disease	Olink	OID20217	P09601	HMOX1	rs2071747	22	35381192	G	C	0.9416	-0.296698	0.118291	0.0121349	0.291808
Alzheimer's disease	SomaScan	12820_1	Q13588	GRAP	rs796609083	17	19052562	G	A	0.92515	0.537961	0.214751	0.0122434	0.293727
Alzheimer's disease	Olink	OID31141	O75146	HIP1R	rs11060064	12	122801931	C	T	0.967544	0.229104	0.0918086	0.0125796	0.29736
Alzheimer's disease	Olink	OID21170	O14662	STX16	rs218476	20	58662614	A	G	0.379576	0.342079	0.137155	0.0126271	0.29736
Alzheimer's disease	Olink	OID20247	P00750	PLAT	rs2020921	8	42187447	G	A	0.974807	-0.25174	0.101623	0.013242	0.306189
Alzheimer's disease	Olink	OID30701	Q13790	APOF	rs2020854	12	56349583	T	C	0.930337	-0.115509	0.0466589	0.0133009	0.306189
Alzheimer's disease	SomaScan	17843_30	Q9HAB8	PPCS	rs12404583	1	42417732	T	C	0.64145	-0.204102	0.0830078	0.0139393	0.313834
Alzheimer's disease	Olink	OID21150	P17538	CTRB1	rs8051363	16	75221319	G	A	0.714502	-0.0392232	0.0160379	0.014459	0.321997
Alzheimer's disease	Olink	OID30375	P13667	PDIA4	rs6953222	7	149030528	G	T	0.825585	-0.226105	0.0924974	0.0145075	0.322376
Alzheimer's disease	SomaScan	6626_81	Q9NRB3	CHST12	rs6952433	7	2357003	A	G	0.21383	-0.119199	0.048852	0.0146873	0.325355
Alzheimer's disease	SomaScan	6904_14	O43300	LRRTM2	rs10068786	5	138941255	T	C	0.27418	0.260258	0.106682	0.0147051	0.325355
Alzheimer's disease	Olink	OID20277	P32942	ICAM3	rs28378712	19	10346796	G	T	0.312787	0.0710337	0.0292307	0.0150943	0.331106
Alzheimer's disease	Olink	OID20664	Q9H4D0	CLSTN2	rs41265459	3	140448648	A	T	0.00668155	0.0591781	0.0243984	0.0152876	0.331792
Alzheimer's disease	Olink	OID21507	Q14512	FGFBP1	rs9968276	4	15947928	G	A	0.797632	-0.201461	0.0833918	0.0156989	0.33717
Alzheimer's disease	Olink	OID21380	Q13421	MSLN	rs2235503	16	760593	A	C	0.193005	-0.0339694	0.0140654	0.0157311	0.33717
Alzheimer's disease	Olink	OID30537	P20701	ITGAL	rs12598978	16	30471219	T	G	0.48438	-0.126666	0.0524578	0.015751	0.33717
Alzheimer's disease	SomaScan	10571_14	P26572	MGAT1	rs634501	5	180791668	G	A	0.74201	-0.39172	0.16242	0.0158755	0.337843
Alzheimer's disease	SomaScan	18216_22	Q14626	IL11RA	rs41274865	9	34647805	C	G	0.0723	-0.0641545	0.0266272	0.0159807	0.337946
Alzheimer's disease	Olink	OID30679	P07307	ASGR2	rs2304978	17	7108760	T	C	0.289819	-0.0673962	0.0280048	0.0161021	0.339403
Alzheimer's disease	Olink	OID30613	O75190	DNAJB6	rs12668458	7	157352780	C	T	0.458314	-0.105238	0.04398	0.0167177	0.34602
Alzheimer's disease	Olink	OID20121	Q9Y4X3	CCL27	rs2070074	9	34649445	A	G	0.903007	0.101954	0.0427353	0.017046	0.351635
Alzheimer's disease	SomaScan	13082_9	Q9H3U1	UNC45A	rs149968734	15	91165518	A	T	0.99888	-0.262061	0.109946	0.0171474	0.352727
Alzheimer's disease	Olink	OID31371	Q96IQ7	VSIG2	rs11219769	11	124750251	T	G	0.255934	-0.104634	0.0441058	0.0176758	0.360775
Alzheimer's disease	SomaScan	13059_33	Q969G6	RFK	rs591411	9	76698613	T	C	0.76014	-0.178295	0.0751938	0.0177336	0.361159
Alzheimer's disease	Olink	OID21147	Q99727	TIMP4	rs184262	3	12093240	G	A	0.828066	0.0585878	0.0248216	0.0182572	0.368145
Alzheimer's disease	Olink	OID20433	O95379	TNFAIP8	rs1035376	5	119312555	A	G	0.882454	0.242099	0.102709	0.0184162	0.369188
Alzheimer's disease	Olink	OID30290	Q9BVM4	GGACT	rs9585455	13	100549098	A	G	0.486214	-0.0427249	0.0182143	0.0189925	0.373433
Alzheimer's disease	SomaScan	17377_1	P42330	AKR1C3	rs74632672	10	5355602	C	T	0.99428	-0.211171	0.0900645	0.0190444	0.373738
Alzheimer's disease	Olink	OID21527	P26842	CD27	rs25680	12	6445462	A	G	0.23946	-0.0773095	0.0330353	0.0192731	0.376429
Alzheimer's disease	SomaScan	13465_5	P53805	RCAN1	rs192726277	21	34560626	C	T	0.01249	-0.459495	0.196458	0.0193407	0.376666
Alzheimer's disease	Olink	OID20974	O60242	ADGRB3	rs3798969	6	68961693	A	G	0.376503	0.0208211	0.00892332	0.0196307	0.377292
Alzheimer's disease	Olink	OID31155	Q00722	PLCB2	rs4924450	15	40305028	G	A	0.294287	-0.140117	0.060237	0.0200139	0.382505
Alzheimer's disease	Olink	OID20396	P19320	VCAM1	rs139561173	1	100679634	A	C	0.78869	0.229784	0.09916	0.020487	0.388418
Alzheimer's disease	Olink	OID30683	P08294	SOD3	rs1799895	4	24800212	G	C	0.0119215	-0.0406808	0.0175588	0.0205129	0.388418
Alzheimer's disease	Olink	OID20901	P52943	CRIP2	rs80324969	14	105451479	C	G	0.171047	0.149959	0.0648912	0.020837	0.391105
Alzheimer's disease	SomaScan	7173_141	Q8N3T6	TMEM132C	rs7973997	12	128272393	C	T	0.67209	-0.0787926	0.0341043	0.0208691	0.391105
Alzheimer's disease	SomaScan	7083_74	O95460	MATN4	rs9784191	20	45310450	A	G	0.7449	-0.0870437	0.0377056	0.0209708	0.391301
Alzheimer's disease	Olink	OID21255	P42331	ARHGAP25	rs13413887	2	68769536	G	A	0.758171	-0.208987	0.0907819	0.0213305	0.392297
Alzheimer's disease	Olink	OID20346	Q13508	ART3	rs4859610	4	76079288	A	G	0.229225	-0.0780618	0.0339092	0.0213305	0.392297
Alzheimer's disease	SomaScan	17755_5	O60701	UGDH	rs10008031	4	39535532	G	A	0.5726	-0.0650051	0.0282924	0.0215835	0.39412
Alzheimer's disease	Olink	OID21008	P22223	CDH3	rs138190335	16	68685216	C	T	0.00391614	0.246718	0.107464	0.0216857	0.394414
Alzheimer's disease	Olink	OID20326	P19957	PI3	rs35770435	20	45160163	T	C	0.180422	-0.0683097	0.0297615	0.0217195	0.394414
Alzheimer's disease	Olink	OID20139	P21549	AGXT	rs55649245	2	240854128	G	A	0.689989	0.0709126	0.0309374	0.0218979	0.394933
Alzheimer's disease	Olink	OID21404	P30041	PRDX6	rs33951697	1	173489187	T	C	0.184895	-0.136821	0.0597873	0.0221107	0.397111
Alzheimer's disease	Olink	OID21006	O94779	CNTN5	rs898776	11	99218310	G	A	0.07784	-0.0453403	0.0198285	0.0222178	0.397111
Alzheimer's disease	SomaScan	11288_26	P49902	NT5C2	rs765362279	10	102474491	T	C	0.00183	-0.604546	0.264473	0.0222628	0.397111
Alzheimer's disease	Olink	OID20394	Q9NZK5	ADA2	rs737963	22	17228881	C	T	0.61157	0.0981838	0.0430461	0.0225544	0.399046
Alzheimer's disease	Olink	OID30775	O43866	CD5L	rs2765501	1	157834858	A	G	0.401454	0.0956641	0.0420722	0.0229774	0.403182
Alzheimer's disease	Olink	OID20762	P09341	CXCL1	rs3097411	4	73872737	G	C	0.235662	-0.0320392	0.0140913	0.022985	0.403182
Alzheimer's disease	Olink	OID21317	Q8N129	CNPY4	rs7457787	7	100180246	A	C	0.884464	-0.104045	0.0458692	0.0233114	0.404858
Alzheimer's disease	Olink	OID21483	P29017	CD1C	rs115248892	1	158292829	G	T	0.997339	0.119915	0.0528781	0.0233443	0.404858
Alzheimer's disease	Olink	OID20789	Q13232	NME3	rs749285440	16	1718075	A	G	0.00135318	-0.105565	0.0465573	0.0233647	0.404858
Alzheimer's disease	Olink	OID20660	P43234	CTSO	rs2334114	4	155935041	C	A	0.786693	-0.104874	0.0462545	0.0233703	0.404858
Alzheimer's disease	SomaScan	11659_31	Q14677	CLINT1	rs62389053	5	157863943	C	T	0.85361	-0.348684	0.153947	0.0235153	0.404858
Alzheimer's disease	Olink	OID31094	Q5VV43	KIAA0319	rs3181238	6	24654215	T	C	0.639816	-0.0624025	0.0276261	0.0238944	0.405903
Alzheimer's disease	Olink	OID20452	P19801	AOC1	rs1049742	7	150857465	T	C	0.0810059	-0.0707001	0.03131	0.0239416	0.405903
Alzheimer's disease	Olink	OID20579	Q16698	DECR1	rs189045259	8	90039325	G	A	0.995451	-0.156436	0.0693521	0.0240911	0.405903
Alzheimer's disease	Olink	OID21330	O00451	GFRA2	rs1480999	8	21616577	A	G	0.562143	-0.0606084	0.0269011	0.0242584	0.407432
Alzheimer's disease	SomaScan	7251_64	Q9BXJ4	C1QTNF3	rs840390	5	34018518	G	A	0.86886	0.149407	0.066343	0.0243202	0.407752
Alzheimer's disease	Olink	OID20760	Q9UII2	ATP5IF1	rs510379	1	28208722	C	T	0.359785	-0.17127	0.0762195	0.0246363	0.410426
Alzheimer's disease	Olink	OID21328	Q8IX05	CD302	rs2556106	2	159798013	G	T	0.127288	0.0655719	0.0293285	0.0253667	0.415469
Alzheimer's disease	Olink	OID20172	Q96LA6	FCRL1	rs4971154	1	157802090	C	T	0.49691	-0.0506203	0.0226533	0.0254457	0.415469
Alzheimer's disease	SomaScan	5223_59	Q14397	GCKR	rs1260326	2	27508073	C	T	0.65868	-0.211316	0.0946882	0.0256343	0.416725
Alzheimer's disease	Olink	OID30760	P03952	KLKB1	rs4253306	4	186252876	G	T	0.899553	-0.0532022	0.0238431	0.0256584	0.416725
Alzheimer's disease	Olink	OID30623	Q9P2T1	GMPR2	rs199867463	14	24237061	T	C	0.998346	0.173968	0.0780072	0.0257373	0.416801
Alzheimer's disease	SomaScan	16872_248	O43708	GSTZ1	rs7975	14	77326864	A	G	0.31277	0.0168417	0.00755274	0.0257551	0.416801
Alzheimer's disease	SomaScan	6060_2	P12273	PIP	rs73170678	7	143139110	T	A	0.13752	-0.0446115	0.0200501	0.0260812	0.42075
Alzheimer's disease	Olink	OID31348	O75843	AP1G2	rs28403575	14	23556131	C	T	0.911512	-0.171309	0.0770629	0.0262176	0.420961
Alzheimer's disease	Olink	OID31375	Q9BU02	THTPA	rs28403575	14	23556131	C	T	0.911526	-0.043888	0.0197429	0.0262176	0.420961
Alzheimer's disease	Olink	OID20186	Q13275	SEMA3F	rs13100903	3	50137139	C	T	0.644374	0.142722	0.0642621	0.0263557	0.421856
Alzheimer's disease	Olink	OID30765	Q08380	LGALS3BP	rs111526614	17	78966679	C	T	0.981715	0.147879	0.0666497	0.0265037	0.423323
Alzheimer's disease	Olink	OID30596	Q9H939	PSTPIP2	rs72642431	18	45991283	T	C	0.868216	-0.118507	0.053505	0.0267686	0.425143
Alzheimer's disease	Olink	OID20153	P10145	CXCL8	rs10938091	4	73722289	G	T	0.944913	0.228319	0.103188	0.0269222	0.425668
Alzheimer's disease	Olink	OID20190	Q9Y286	SIGLEC7	rs140185670	19	51142883	G	C	0.931847	0.0647668	0.0294681	0.027959	0.433301
Alzheimer's disease	SomaScan	18876_77	Q8NCG5	CHST4	rs58134724	16	71492188	T	C	0.2516	-0.232697	0.106205	0.028451	0.438273
Alzheimer's disease	Olink	OID20309	P20160	AZU1	rs372854624	19	831815	GT	G	0.988827	-0.0828355	0.0378384	0.0285831	0.438988
Alzheimer's disease	Olink	OID30208	P20645	M6PR	rs4883201	12	8929985	A	G	0.895966	0.104555	0.0478168	0.0287741	0.439378
Alzheimer's disease	Olink	OID20182	Q8WTU2	SSC4D	rs12540573	7	76409696	C	A	0.0615312	0.0531073	0.0242984	0.0288428	0.439681
Alzheimer's disease	SomaScan	5491_12	Q92563	SPOCK2	rs1245548	10	72086126	A	G	0.45859	-0.0948093	0.0434322	0.0290412	0.441392
Alzheimer's disease	Olink	OID21352	P23515	OMG	rs72813607	17	31134507	G	A	0.859753	-0.214088	0.0982569	0.0293419	0.441703
Alzheimer's disease	Olink	OID20997	P10145	CXCL8	rs80154360	4	73725360	A	G	0.945404	0.224135	0.102872	0.0293487	0.441703
Alzheimer's disease	Olink	OID20918	O00559	EBAG9	rs2022934	8	109555545	G	A	0.614264	0.266974	0.122546	0.0293635	0.441703
Alzheimer's disease	SomaScan	8004_15	O14556	GAPDHS	rs190998165	19	35583999	T	G	0.99456	-0.689266	0.316384	0.0293635	0.441703
Alzheimer's disease	Olink	OID30750	P01009	SERPINA1	rs17580	14	94380925	T	A	0.950402	-0.108717	0.0499511	0.0295201	0.442758
Alzheimer's disease	Olink	OID20130	P31949	S100A11	rs3122301	1	152038249	A	T	0.0423231	0.137279	0.0631238	0.0296483	0.443383
Alzheimer's disease	Olink	OID30519	O60447	EVI5	rs11808092	1	92607671	C	A	0.744671	-0.137764	0.0633714	0.0297117	0.443683
Alzheimer's disease	Olink	OID30953	P43146	DCC	rs9807459	18	51955366	A	G	0.306941	-0.0782942	0.0361046	0.0301177	0.445681
Alzheimer's disease	Olink	OID20327	Q9HD89	RETN	rs3219175	19	7668969	A	G	0.00760298	-0.0750462	0.0346068	0.0301177	0.445681
Alzheimer's disease	Olink	OID21103	P14780	MMP9	rs17576	20	46011586	G	A	0.351364	0.125415	0.0578839	0.0302603	0.446666
Alzheimer's disease	SomaScan	6969_14	Q8TCV5	WFDC5	rs34643859	20	45098726	T	C	0.72548	-0.340171	0.157265	0.0305378	0.448823
Alzheimer's disease	Olink	OID21109	O43278	SPINT1	rs17658212	15	40853721	C	T	0.940149	-0.0535641	0.0248585	0.0311805	0.451354
Alzheimer's disease	SomaScan	17156_72	O15075	DCLK1	rs1926318	13	36070005	T	C	0.21111	0.0961362	0.0446182	0.0311901	0.451354
Alzheimer's disease	Olink	OID20336	Q13867	BLMH	rs1050565	17	30249058	C	T	0.331857	-0.0319544	0.0148545	0.0314634	0.45332
Alzheimer's disease	Olink	OID30263	P07355	ANXA2	rs8033800	15	60396980	T	A	0.398374	-0.039461	0.0184296	0.0322598	0.458255
Alzheimer's disease	Olink	OID30330	Q9P2J2	IGSF9	rs3747617	1	159943109	C	T	0.946674	-0.0808671	0.0378216	0.0325069	0.458897
Alzheimer's disease	Olink	OID21358	O00592	PODXL	rs3212298	7	131508980	C	T	0.956118	0.0764933	0.035879	0.0330085	0.462571
Alzheimer's disease	SomaScan	3326_58	Q9BY67	CADM1	rs11215406	11	115194362	C	T	0.31628	0.131839	0.0619644	0.0333653	0.466295
Alzheimer's disease	Olink	OID30647	Q15276	RABEP1	rs1602914	17	5286813	T	C	0.476368	0.245271	0.115505	0.0337156	0.466589
Alzheimer's disease	SomaScan	8960_3	Q6P179	ERAP2	rs2927608	5	96916728	A	G	0.46111	-0.0164104	0.00773366	0.0338418	0.466589
Alzheimer's disease	SomaScan	5649_83	Q00888	PSG4	rs4802161	19	43191482	T	C	0.36035	-0.031834	0.0150459	0.0343627	0.469349
Alzheimer's disease	Olink	OID20633	Q14005	IL16	rs17875523	15	81304211	C	T	0.909674	-0.0318598	0.0151024	0.0348938	0.472195
Alzheimer's disease	Olink	OID20888	Q86Z14	KLB	rs13103023	4	39455997	G	A	0.672387	0.0240278	0.0114231	0.0354266	0.47626
Alzheimer's disease	Olink	OID20891	P42892	ECE1	rs181637959	1	21219540	A	T	0.993604	0.119504	0.0569806	0.0359697	0.478957
Alzheimer's disease	SomaScan	18310_26	P63302	SEPW1	rs148257429	19	47762778	G	C	0.9921	-0.141557	0.0675031	0.0359901	0.478957
Alzheimer's disease	Olink	OID20380	P15529	CD46	rs1970530	1	207750721	G	A	0.405268	0.195697	0.0933496	0.036048	0.478957
Alzheimer's disease	Olink	OID30889	Q8IY33	MICALL2	rs2289035	7	1498978	A	G	0.397817	0.252452	0.120423	0.036048	0.478957
Alzheimer's disease	Olink	OID20438	Q6UXK5	LRRN1	rs9839475	3	3766094	A	G	0.348507	-0.0219436	0.0104787	0.0362495	0.480171
Alzheimer's disease	Olink	OID20539	Q6ZMH5	SLC39A5	rs147572362	12	56231330	T	C	0.992513	0.164472	0.0786419	0.0364915	0.481023
Alzheimer's disease	Olink	OID20631	P10145	CXCL8	rs74468557	4	73725686	G	A	0.945649	0.215813	0.10329	0.036673	0.481023
Alzheimer's disease	Olink	OID21430	P10145	CXCL8	rs74468557	4	73725686	G	A	0.94561	0.207463	0.0992938	0.036673	0.481023
Alzheimer's disease	Olink	OID30516	Q15465	SHH	rs10225434	7	156380639	T	C	0.581332	-0.301431	0.144546	0.0370361	0.482694
Alzheimer's disease	Olink	OID20508	Q06520	SULT2A1	rs212100	19	47873738	C	T	0.835737	0.0656597	0.0315061	0.0371571	0.483656
Alzheimer's disease	Olink	OID31468	Q02750	MAP2K1	rs77428206	15	66484142	A	C	0.0960566	0.342141	0.164648	0.0377081	0.488346
Alzheimer's disease	Olink	OID31127	Q4ZHG4	FNDC1	rs73588939	6	159527088	A	G	0.733294	0.0450769	0.021721	0.0379616	0.489011
Alzheimer's disease	Olink	OID21415	Q9BXY4	RSPO3	rs1936800	6	127114919	T	C	0.527176	0.106889	0.0515359	0.0380724	0.489011
Alzheimer's disease	Olink	OID30514	Q5JS54	PSMG4	rs5873871	6	3263148	TG	T	0.169252	0.116626	0.0562488	0.0381356	0.489011
Alzheimer's disease	Olink	OID21361	Q13576	IQGAP2	rs2909889	5	76629419	G	A	0.604331	0.118913	0.0573823	0.0382385	0.489011
Alzheimer's disease	Olink	OID20477	Q9P0M4	IL17C	rs17700884	16	88618087	G	T	0.638043	-0.148207	0.0716058	0.0384741	0.490821
Alzheimer's disease	SomaScan	6527_1	Q7L0X0	TRIL	rs568200286	7	28963282	C	A	0.00909	0.632024	0.305783	0.0387431	0.491194
Alzheimer's disease	SomaScan	12727_7	Q9P2B2	PTGFRN	rs4233450	1	116947639	T	G	0.82563	-0.0268496	0.0130072	0.0389968	0.49137
Alzheimer's disease	SomaScan	5227_60	Q15118	PDK1	rs13398175	2	172514093	A	G	0.79244	0.0985707	0.0478068	0.0392215	0.492288
Alzheimer's disease	Olink	OID20963	P22079	LPO	rs7219860	17	58243910	G	A	0.781881	0.067728	0.0328871	0.0394554	0.493505
Alzheimer's disease	SomaScan	14009_65	P21580	TNFAIP3	rs5029924	6	137866361	T	C	0.02537	-0.115982	0.0563627	0.0396115	0.493828
Alzheimer's disease	SomaScan	5346_24	Q99829	CPNE1	rs143646210	20	35612055	G	A	0.90431	0.0251345	0.0122426	0.0400696	0.494267
Alzheimer's disease	Olink	OID21291	Q9UKR3	KLK13	rs2569459	19	51036176	C	T	0.651788	-0.0429551	0.0209269	0.0401083	0.494267
Alzheimer's disease	SomaScan	11708_2	P31025	LCN1	rs56307603	9	135514751	T	C	0.84868	-0.261723	0.12759	0.0402395	0.494267
Alzheimer's disease	Olink	OID30670	P10599	TXN	rs146018216	9	110251437	G	A	0.998444	0.281273	0.137469	0.0407479	0.49575
Alzheimer's disease	Olink	OID21482	Q9NP84	TNFRSF12A	rs74758164	16	3020627	T	C	0.0393235	-0.27404	0.134185	0.0411264	0.496581
Alzheimer's disease	SomaScan	7110_2	Q9UBS4	DNAJB11	rs56227532	3	186576030	T	C	0.92702	0.12585	0.0616497	0.0412131	0.496581
Alzheimer's disease	Olink	OID30691	O43493	TGOLN2	rs4247303	2	85326957	G	A	0.517934	-0.0230838	0.011332	0.0416463	0.498817
Alzheimer's disease	Olink	OID30579	Q9ULI3	HEG1	rs6438868	3	125009628	G	C	0.617312	-0.156951	0.0770989	0.0417791	0.498817
Alzheimer's disease	Olink	OID20135	Q9Y5X1	SNX9	rs688181	6	157671606	T	C	0.283278	-0.205452	0.101042	0.0420189	0.49982
Alzheimer's disease	Olink	OID20387	O75015	FCGR3B	rs2994672	1	161637182	C	T	0.639658	0.02417	0.0118911	0.0420921	0.49982
Alzheimer's disease	SomaScan	15482_12	A8K2U0	A2ML1	rs1558526	12	8857224	G	A	0.78185	-0.0784072	0.0385878	0.0421623	0.49982
Alzheimer's disease	Olink	OID30539	Q96PL5	ERMAP	rs11210710	1	42744270	G	T	0.523852	0.180983	0.0893878	0.0428991	0.502132
Alzheimer's disease	Olink	OID20138	O60496	DOK2	rs67385415	8	21996222	C	T	0.445862	0.267698	0.132237	0.04293	0.502132
Alzheimer's disease	Olink	OID20125	P16860	NPPB	rs198379	1	11855410	C	T	0.413038	-0.0643129	0.0317736	0.0429602	0.502132
Alzheimer's disease	SomaScan	18213_30	Q969M7	UBE2F	rs59412705	2	237955596	A	T	0.41211	-0.25183	0.124451	0.0430186	0.502132
Alzheimer's disease	SomaScan	16809_1	O00746	NME4	rs6600214	16	394814	T	C	0.3997	-0.112	0.0553846	0.0431534	0.502132
Alzheimer's disease	Olink	OID31355	O43768	ENSA	rs190018150	1	150635311	A	G	0.0409685	0.31156	0.154253	0.0434039	0.502132
Alzheimer's disease	SomaScan	5963_9	Q6E0U4	DMKN	rs4806162	19	35511808	C	A	0.87518	-0.309553	0.153567	0.0438263	0.502132
Alzheimer's disease	Olink	OID21067	Q9UBW5	BIN2	rs74518580	12	51311773	A	T	0.890887	0.148672	0.0737853	0.0439125	0.502132
Alzheimer's disease	Olink	OID20873	Q6UWL6	KIRREL2	rs404299	19	35858850	G	A	0.966679	-0.100528	0.0499369	0.0441041	0.502132
Alzheimer's disease	Olink	OID31398	Q5VX71	SUSD4	rs1418152	1	223274633	T	G	0.598647	-0.0439233	0.0218302	0.0442149	0.502132
Alzheimer's disease	Olink	OID30924	Q5VT99	LRRC38	rs425097	1	13494988	T	C	0.315504	0.050142	0.0249309	0.0443005	0.502132
Alzheimer's disease	SomaScan	11649_3	Q8IYB5	SMAP1	rs2842061	6	70634174	G	A	0.74485	0.0561589	0.0279243	0.0443137	0.502132
Alzheimer's disease	Olink	OID21182	Q8N5S9	CAMKK1	rs753513	17	3890178	C	T	0.713328	0.0649921	0.0323277	0.0443871	0.502132
Alzheimer's disease	SomaScan	4337_49	P02741	CRP	rs2808628	1	159706221	G	A	0.67912	0.104432	0.0522162	0.0455003	0.506085
Alzheimer's disease	SomaScan	6927_7	P52848	NDST1	rs6863373	5	150530369	T	C	0.44916	-0.123604	0.0618019	0.0455003	0.506085
Alzheimer's disease	Olink	OID21088	P30740	SERPINB1	rs6925835	6	2815354	T	C	0.175924	-0.207599	0.103799	0.0455003	0.506085
Alzheimer's disease	Olink	OID21463	O15123	ANGPT2	rs1968586	8	6421990	C	T	0.644561	0.111049	0.0555247	0.0455003	0.506085
Alzheimer's disease	SomaScan	9916_146	Q9NT99	LRRC4B	rs181596081	19	50547802	C	A	0.98079	0.355609	0.178202	0.0459845	0.50926
Alzheimer's disease	Olink	OID20716	P19256	CD58	rs10801908	1	116547871	C	T	0.87978	-0.0958497	0.0481189	0.0463781	0.511408
Alzheimer's disease	Olink	OID20733	O75888	TNFSF13	rs3803800	17	7559652	A	G	0.211342	-0.06129	0.030799	0.0465909	0.511858
Alzheimer's disease	Olink	OID20475	O43597	SPRY2	rs504122	13	80337390	G	A	0.630244	0.206156	0.103688	0.0467857	0.511858
Alzheimer's disease	Olink	OID21054	P14384	CPM	rs7978197	12	68932767	C	T	0.985931	-0.132914	0.0668777	0.0468757	0.511858
Alzheimer's disease	SomaScan	12422_143	O15296	ALOX15B	rs186021206	17	7166093	A	G	0.00434	-0.267831	0.134886	0.0470765	0.511858
Alzheimer's disease	SomaScan	13575_40	O14641	DVL2	rs186021206	17	7166093	A	G	0.00434	-0.379773	0.191262	0.0470765	0.511858
Alzheimer's disease	Olink	OID30259	Q92835	INPP5D	rs56235204	2	233205886	CT	C	0.808361	0.101804	0.0513732	0.0475183	0.511858
Alzheimer's disease	Olink	OID31473	Q6NUJ1	PSAPL1	rs10014338	4	7432880	A	C	0.184471	-0.0333218	0.0168196	0.0475765	0.511858
Alzheimer's disease	SomaScan	9478_69	Q14558	PRPSAP1	rs447123	17	76321922	A	C	0.21342	-0.211934	0.106996	0.0476172	0.511858
Alzheimer's disease	Olink	OID20407	Q9Y5C1	ANGPTL3	rs66729042	1	62508787	TTTAC	T	0.647166	-0.060005	0.0303473	0.0480108	0.511858
Alzheimer's disease	Olink	OID30268	Q16621	NFE2	rs10876550	12	54318524	A	G	0.556625	0.246102	0.12457	0.048199	0.511858
Alzheimer's disease	SomaScan	16781_2	Q8NFI3	ENGASE	rs56107536	17	79074958	A	C	0.13679	0.0398165	0.020154	0.048199	0.511858
Alzheimer's disease	SomaScan	12457_10	Q9BV57	ADI1	rs10179340	2	3519553	A	G	0.13216	-0.205059	0.103884	0.0483916	0.511858
Alzheimer's disease	Olink	OID20319	P00533	EGFR	rs10081281	7	55169103	T	C	0.453397	0.0966308	0.0491939	0.049497	0.518069
Alzheimer's disease	Olink	OID21262	Q96PQ0	SORCS2	rs4234798	4	7218206	T	G	0.382745	0.0356859	0.0181713	0.0495469	0.518069
Alzheimer's disease	Olink	OID31045	Q9NPG4	PCDH12	rs164085	5	141953754	A	G	0.509727	0.0492739	0.025096	0.049598	0.518069
Alzheimer's disease	SomaScan	5634_39	Q9H488	POFUT1	rs35968884	20	32231020	A	G	0.00402	0.0587181	0.0299091	0.0496212	0.518069
Alzheimer's disease	Olink	OID30554	P49765	VEGFB	rs660442	11	64275525	A	G	0.199604	0.17373	0.0886024	0.0499042	0.518069
Alzheimer's disease	SomaScan	2999_6	Q13449	LSAMP	rs1541871	3	116383969	C	T	0.84864	-0.112599	0.0575397	0.0503596	0.521081
Alzheimer's disease	Olink	OID31320	Q495A1	TIGIT	rs6792290	3	114294347	G	C	0.289538	-0.18705	0.0956265	0.05046	0.521081
Alzheimer's disease	Olink	OID20443	Q96P31	FCRL3	rs7522061	1	157698600	C	T	0.483058	-0.0163782	0.00839642	0.0511026	0.52507
Alzheimer's disease	Olink	OID20839	P30039	PBLD	rs61854835	10	68279137	G	A	0.236934	0.0328088	0.0168384	0.0513607	0.526139
Alzheimer's disease	Olink	OID21346	P07949	RET	rs2744077	10	42869058	T	C	0.174675	0.045422	0.0233478	0.0517203	0.526971
Alzheimer's disease	Olink	OID30273	Q6UWR7	ENPP6	rs78293932	4	184217948	T	C	0.0239241	-0.0557218	0.0286479	0.0517684	0.526971
Alzheimer's disease	Olink	OID31495	Q2WEN9	CEACAM16	rs17715069	19	44706173	G	C	0.618506	-0.0516025	0.026547	0.0519171	0.526971
Alzheimer's disease	Olink	OID21495	Q96J42	TXNDC15	rs3733897	5	134887903	G	A	0.135045	0.0202505	0.0104243	0.0520617	0.526971
Alzheimer's disease	Olink	OID20371	Q07654	TFF3	rs118095917	21	42313518	C	T	0.993752	-0.0783	0.0403245	0.0521677	0.526971
Alzheimer's disease	Olink	OID21065	Q96B86	RGMA	rs3752102	15	93072785	C	A	0.531241	-0.0716632	0.0369307	0.0523218	0.526971
Alzheimer's disease	Olink	OID21322	Q11201	ST3GAL1	rs9643300	8	133490905	C	T	0.435026	-0.0679184	0.0350139	0.052409	0.526971
Alzheimer's disease	SomaScan	5462_62	O75636	FCN3	rs532781899	1	27373179	AG	A	0.98646	-0.0393013	0.020262	0.0524216	0.526971
Alzheimer's disease	Olink	OID20181	Q8WVQ1	CANT1	rs17739056	17	78999123	T	C	0.8844	-0.116058	0.0598861	0.0526251	0.526971
Alzheimer's disease	Olink	OID30740	P0DOY2	IGLC2	rs2856876	22	22907270	A	C	0.116155	0.105668	0.0545804	0.0528677	0.527853
Alzheimer's disease	Olink	OID20361	Q14515	SPARCL1	rs56273319	4	87491872	G	A	0.353374	-0.022981	0.0119109	0.0536798	0.529568
Alzheimer's disease	Olink	OID20585	Q9NRM6	IL17RB	rs6445607	3	53843122	G	T	0.375319	0.0200705	0.0104069	0.0537841	0.529568
Alzheimer's disease	Olink	OID30201	O14841	OPLAH	rs55646585	8	143925453	T	C	0.414161	0.0854587	0.0443317	0.0538911	0.529568
Alzheimer's disease	Olink	OID21089	Q96F46	IL17RA	rs4819959	22	17105741	A	G	0.494992	0.0186656	0.0096828	0.0538911	0.529568
Alzheimer's disease	SomaScan	12703_6	Q8TDX7	NEK7	rs17584278	1	198135628	A	G	0.99624	-0.129467	0.0671738	0.053936	0.529568
Alzheimer's disease	Olink	OID21081	O60462	NRP2	rs2289023	2	205121597	A	G	0.773221	0.0914741	0.0474677	0.0539692	0.529568
Alzheimer's disease	SomaScan	9234_8	Q9GZX9	TWSG1	rs539700875	18	9944138	C	T	0.99419	0.23477	0.121998	0.0543069	0.531065
Alzheimer's disease	Olink	OID20975	P50135	HNMT	rs11558538	2	138002079	C	T	0.891816	-0.0222111	0.0115533	0.0545453	0.531135
Alzheimer's disease	SomaScan	18380_78	P02768	ALB	rs149432908	4	73409403	A	T	0.99767	0.409594	0.213437	0.0549791	0.531135
Alzheimer's disease	SomaScan	8885_6	Q8IZS8	CACNA2D3	rs6802227	3	54120327	C	T	0.4264	0.0733485	0.0382688	0.0552803	0.531135
Alzheimer's disease	Olink	OID20799	P53985	SLC16A1	rs6670866	1	112886205	A	G	0.438589	0.256969	0.134141	0.055408	0.531135
Alzheimer's disease	Olink	OID21513	Q9UJ68	MSRA	rs12546887	8	10435366	C	T	0.409787	0.276969	0.144581	0.055408	0.531135
Alzheimer's disease	Olink	OID20609	Q8WXI8	CLEC4D	rs4242896	12	8536403	C	A	0.571826	0.0299462	0.0156323	0.055408	0.531135
Alzheimer's disease	Olink	OID30333	O75711	SCRG1	rs1992466	4	173409512	A	C	0.444823	0.142757	0.074561	0.0555392	0.531135
Alzheimer's disease	Olink	OID20522	P01588	EPO	rs11976235	7	100722758	T	C	0.00591259	0.208261	0.108793	0.0555837	0.531135
Alzheimer's disease	Olink	OID21312	O75054	IGSF3	rs2284860	1	116580265	C	T	0.216555	0.177651	0.0929249	0.0559064	0.531135
Alzheimer's disease	SomaScan	10772_21	Q8N6G5	CSGALNACT2	rs2435382	10	43181651	A	T	0.66847	0.150697	0.0792683	0.0572891	0.536934
Alzheimer's disease	Olink	OID21373	O15263	DEFB4A	rs117797877	8	8307070	T	C	0.0242995	-0.239028	0.125962	0.0577474	0.539256
Alzheimer's disease	Olink	OID21373	O15263	DEFB4B	rs117797877	8	8307070	T	C	0.0242995	-0.239028	0.125962	0.0577474	0.539256
Alzheimer's disease	Olink	OID20141	P21980	TGM2	rs2076382	20	38165564	T	C	0.629468	0.0939494	0.0496337	0.0583769	0.540355
Alzheimer's disease	Olink	OID21449	P06127	CD5	rs4939490	11	61026179	C	G	0.608632	-0.115304	0.0609568	0.0585488	0.540355
Alzheimer's disease	Olink	OID30593	Q9HCU4	CELSR2	rs12740374	1	109274968	T	G	0.22099	0.039767	0.0210787	0.0592144	0.542048
Alzheimer's disease	Olink	OID30721	Q9NZP8	C1RL	rs191448232	12	7102090	G	C	0.987808	0.0359181	0.019051	0.0593805	0.542048
Alzheimer's disease	Olink	OID31108	Q8TAT2	FGFBP3	rs11186737	10	91906592	C	T	0.690484	0.0424834	0.0225369	0.0594221	0.542048
Alzheimer's disease	SomaScan	8252_2	Q6P988	NOTUM	rs113928649	17	81951149	T	C	0.91858	0.153319	0.0813704	0.0595365	0.542247
Alzheimer's disease	Olink	OID21189	Q8NBZ7	UXS1	rs138588539	2	106188136	CT	C	0.0781473	0.166693	0.0884845	0.0595824	0.542247
Alzheimer's disease	Olink	OID20928	Q8IUN9	CLEC10A	rs90951	17	7078078	G	A	0.333129	0.0297545	0.0157956	0.0596027	0.542247
Alzheimer's disease	Olink	OID30531	Q9H3T2	SEMA6C	rs5777760	1	151126711	T	TAGAA	0.780703	0.169077	0.0899345	0.0601081	0.543837
Alzheimer's disease	Olink	OID20117	P08319	ADH4	rs1800759	4	99144358	G	T	0.613069	0.119959	0.0638246	0.0601738	0.543837
Alzheimer's disease	SomaScan	13242_134	Q9BYB0	SHANK3	rs9616906	22	50666252	G	A	0.5509	-0.0422497	0.0224966	0.0603745	0.544524
Alzheimer's disease	Olink	OID20237	P07911	UMOD	rs12922822	16	20356323	C	T	0.818334	-0.0203295	0.0108355	0.0606291	0.544524
Alzheimer's disease	SomaScan	12395_86	Q6PI48	DARS2	rs141298312	1	173839539	G	A	0.97013	0.169827	0.0906026	0.0608728	0.544524
Alzheimer's disease	SomaScan	19581_15	P24593	IGFBP5	rs7598172	2	216813276	G	T	0.49896	0.30754	0.164683	0.061836	0.546595
Alzheimer's disease	Olink	OID20671	P78556	CCL20	rs1395338	2	227783607	A	G	0.60053	0.165835	0.0888021	0.061836	0.546595
Alzheimer's disease	SomaScan	4209_60	Q9NP79	VTA1	rs225656	6	142166332	C	A	0.52621	-0.308468	0.165323	0.0620618	0.546657
Alzheimer's disease	SomaScan	14151_4	P05161	ISG15	rs1921	1	1014228	A	G	0.45719	-0.0539837	0.0289431	0.0621578	0.547031
Alzheimer's disease	Olink	OID30576	Q9UGN4	CD300A	rs62087202	17	74463780	G	A	0.951457	0.0550933	0.0295544	0.0623034	0.547372
Alzheimer's disease	Olink	OID30789	P01008	SERPINC1	rs2227624	1	173914872	A	T	0.996581	-0.169395	0.0910095	0.0627038	0.549392
Alzheimer's disease	Olink	OID20955	O95630	STAMBP	rs559935910	2	73889990	G	A	0.998381	-0.222717	0.119702	0.0628014	0.549392
Alzheimer's disease	Olink	OID20095	O15354	GPR37	rs4141005	7	124488565	A	C	0.738206	-0.0220491	0.011853	0.0628551	0.549392
Alzheimer's disease	Olink	OID20509	O60575	SPINK4	rs4879679	9	33234021	C	T	0.157166	-0.0188549	0.0101457	0.0631112	0.550691
Alzheimer's disease	SomaScan	4706_17	P11171	EPB41	rs204074	1	28865051	T	C	0.88654	0.291837	0.157143	0.0632908	0.551788
Alzheimer's disease	SomaScan	19635_69	Q14314	FGL2	rs66471312	7	77221788	T	C	0.83555	-0.284519	0.153417	0.0636612	0.552665
Alzheimer's disease	SomaScan	13093_6	Q8WVN6	SECTM1	rs4789763	17	82331408	G	A	0.48038	-0.0822511	0.0443723	0.063788	0.552737
Alzheimer's disease	Olink	OID20140	Q13043	STK4	rs2299978	20	45059065	C	T	0.474128	0.28221	0.152393	0.0640471	0.552737
Alzheimer's disease	Olink	OID20198	Q15846	CLUL1	rs12957470	18	591690	C	G	0.286379	-0.0277018	0.0149916	0.0646275	0.554933
Alzheimer's disease	SomaScan	9848_22	P51946	CCNH	rs2230641	5	87399457	A	G	0.79782	0.187954	0.101765	0.064756	0.554969
Alzheimer's disease	Olink	OID31488	Q13443	ADAM9	rs61753672	8	39011688	A	G	0.00489703	-0.118687	0.064275	0.0648134	0.554969
Alzheimer's disease	Olink	OID30197	P46926	GNPDA1	rs11949303	5	142028140	C	T	0.148605	0.168236	0.0911279	0.0648699	0.554969
Alzheimer's disease	Olink	OID31301	Q8TEW0	PARD3	rs9418120	10	34771573	A	G	0.260496	0.221079	0.120468	0.0664813	0.558948
Alzheimer's disease	Olink	OID21316	P28907	CD38	rs6449182	4	15778830	C	G	0.776049	0.0421033	0.0229439	0.0664981	0.558948
Alzheimer's disease	SomaScan	6472_40	P40967	PMEL	rs2069398	12	55967092	A	G	0.09396	0.0661058	0.0360577	0.066753	0.559132
Alzheimer's disease	Olink	OID21375	Q8IXJ6	SIRT2	rs144373891	19	38889130	C	T	0.990785	0.110411	0.0603002	0.0670978	0.560628
Alzheimer's disease	Olink	OID20483	P30048	PRDX3	rs7358070	10	119197216	G	C	0.675384	-0.246265	0.134749	0.0676117	0.56074
Alzheimer's disease	Olink	OID21338	Q9BS26	ERP44	rs188976415	9	100161776	C	A	0.996409	-0.215808	0.118096	0.0676412	0.56074
Alzheimer's disease	SomaScan	13939_14	Q16851	UGP2	rs139419307	2	63209397	T	G	0.00209	-0.221929	0.121863	0.0685859	0.564439
Alzheimer's disease	Olink	OID20271	P07451	CA3	rs2072696	8	85438822	G	C	0.756855	0.0993431	0.0545526	0.0685989	0.564439
Alzheimer's disease	SomaScan	5663_18	P10720	PF4V1	rs872914	4	73852384	G	A	0.28935	-0.0502637	0.027614	0.0687248	0.564895
Alzheimer's disease	Olink	OID20081	O43854	EDIL3	rs34275731	5	84018783	CAT	C	0.767004	0.180385	0.0992116	0.0690363	0.565017
Alzheimer's disease	Olink	OID31156	Q8N4C8	MINK1	rs190385998	17	4875155	T	A	0.997045	-0.220115	0.121164	0.0692682	0.56538
Alzheimer's disease	SomaScan	8394_56	P10153	RNASE2	rs2233859	14	20891649	A	C	0.46752	0.107617	0.059399	0.0700226	0.569147
Alzheimer's disease	Olink	OID30526	Q9H171	ZBP1	rs45521631	20	57620293	C	T	0.973288	-0.0557983	0.0308156	0.0701851	0.569712
Alzheimer's disease	Olink	OID20751	Q6UXH1	CRELD2	rs74510325	22	49921734	C	G	0.965191	0.0514157	0.0284139	0.0703697	0.570485
Alzheimer's disease	Olink	OID31497	P53990	IST1	rs79258602	16	71927632	A	C	0.976726	-0.195296	0.107978	0.0705032	0.570485
Alzheimer's disease	Olink	OID21342	P29317	EPHA2	rs924204	1	16187431	A	G	0.40991	-0.112821	0.0624276	0.0707266	0.570757
Alzheimer's disease	SomaScan	17724_3	Q9NZC7	WWOX	rs11545029	16	78386878	G	A	0.3826	-0.215827	0.119424	0.0707266	0.570757
Alzheimer's disease	Olink	OID20385	P08887	IL6R	rs4129267	1	154453788	T	C	0.404319	0.0133908	0.0074192	0.0710938	0.571959
Alzheimer's disease	SomaScan	5727_35	Q6Y288	B3GALTL	rs1606180	13	31288754	T	C	0.76704	0.063962	0.0354532	0.0712119	0.571959
Alzheimer's disease	Olink	OID30922	Q6UWJ8	CD164L2	rs734725	1	27383368	T	G	0.0861948	0.0323111	0.0179225	0.071417	0.572444
Alzheimer's disease	Olink	OID30343	P23471	PTPRZ1	rs7797305	7	121848083	C	T	0.513429	-0.086632	0.0480629	0.0714716	0.572444
Alzheimer's disease	SomaScan	12343_14	Q15057	ACAP2	rs62285629	3	195469445	T	A	0.76574	0.292808	0.162671	0.0718606	0.574212
Alzheimer's disease	Olink	OID20307	Q12860	CNTN1	rs11177604	12	40651583	A	C	0.383452	-0.0768883	0.0427157	0.0718606	0.574212
Alzheimer's disease	Olink	OID20209	A6NI73	LILRA5	rs1290224400	19	54302450	T	TG	0.670091	-0.0624591	0.0346995	0.0718606	0.574212
Alzheimer's disease	Olink	OID31118	Q9ULA0	DNPEP	rs115897075	2	219385510	C	G	0.0181815	0.186421	0.103668	0.0721381	0.574534
Alzheimer's disease	Olink	OID30529	Q99584	S100A13	rs114678888	1	153622972	C	A	0.959474	0.0760548	0.0422968	0.0721577	0.574534
Alzheimer's disease	SomaScan	7950_142	Q6UXG8	BTNL9	rs138692142	5	180922778	C	T	0.99267	0.273822	0.15232	0.0722286	0.574534
Alzheimer's disease	Olink	OID20588	P16455	MGMT	rs1008982	10	129647467	T	C	0.626818	-0.0364657	0.0202855	0.0722374	0.574534
Alzheimer's disease	SomaScan	2962_50	P12272	PTHLH	rs11049365	12	28138401	A	C	0.27057	-0.136327	0.0759184	0.0725424	0.575426
Alzheimer's disease	SomaScan	15343_337	P01042	KNG1	rs5030062	3	186736391	C	A	0.35548	-0.041183	0.0229409	0.0726249	0.575426
Alzheimer's disease	SomaScan	18174_79	Q8WUM4	PDCD6IP	rs9876986	3	33799573	A	G	0.73496	-0.14719	0.0820696	0.0728965	0.575426
Alzheimer's disease	SomaScan	12386_11	Q9H4A4	RNPEP	rs6702334	1	201985696	A	T	0.3535	0.0531697	0.0296524	0.0729564	0.575426
Alzheimer's disease	Olink	OID20847	Q03393	PTS	rs12796145	11	112205864	G	C	0.767228	-0.073011	0.0407503	0.0731864	0.576165
Alzheimer's disease	Olink	OID30971	Q9BY14	TEX101	rs35033974	19	43416460	G	T	0.87149	-0.0749422	0.0418352	0.0732344	0.576165
Alzheimer's disease	Olink	OID21491	P35916	FLT4	rs34221241	5	180630293	T	C	0.891698	-0.0558173	0.0311854	0.0734772	0.577039
Alzheimer's disease	Olink	OID30639	Q8NHV1	GIMAP7	rs3735080	7	150520221	C	T	0.768584	-0.0288441	0.0161527	0.0741455	0.578042
Alzheimer's disease	Olink	OID30525	O60238	BNIP3L	rs3779916	8	26393390	A	C	0.628052	0.284379	0.159252	0.0741455	0.578042
Alzheimer's disease	Olink	OID31179	Q9H867	VCPKMT	rs142528336	14	50114293	A	C	0.990281	-0.214624	0.120362	0.0745606	0.580394
Alzheimer's disease	Olink	OID20531	Q9UNK0	STX8	rs8077500	17	9440454	A	G	0.244136	-0.167035	0.0937738	0.0748716	0.581931
Alzheimer's disease	Olink	OID30635	P52758	RIDA	rs77539382	8	98108566	T	TC	0.680697	-0.0510133	0.0286556	0.07504	0.582194
Alzheimer's disease	Olink	OID30072	P04141	CSF2	rs25882	5	132075767	C	T	0.206606	0.0730086	0.041016	0.075076	0.582194
Alzheimer's disease	Olink	OID30694	P22897	MRC1	rs906951480	10	17847166	T	C	0.766353	-0.0624478	0.035083	0.075076	0.582194
Alzheimer's disease	Olink	OID21306	P05937	CALB1	rs143241372	8	90111355	G	A	0.00927652	-0.131929	0.0742098	0.0754404	0.582883
Alzheimer's disease	Olink	OID30191	O75427	LRCH4	rs56328569	7	100604596	G	C	0.222222	0.224779	0.1266	0.0758137	0.582883
Alzheimer's disease	Olink	OID20999	P37023	ACVRL1	rs2277382	12	51912437	T	C	0.0801359	0.0455763	0.0256917	0.0760677	0.582883
Alzheimer's disease	Olink	OID21023	P35237	SERPINB6	rs9405601	6	2972663	A	G	0.438007	0.0923842	0.0520824	0.0760947	0.582883
Alzheimer's disease	SomaScan	14688_6	P35236	PTPN7	rs147176673	1	202160077	G	A	0.99071	0.211961	0.119611	0.0763791	0.582883
Alzheimer's disease	Olink	OID20663	P12544	GZMA	rs2047745	5	55193713	C	T	0.208703	0.253851	0.143419	0.0767271	0.582883
Alzheimer's disease	Olink	OID30642	P07311	ACYP1	rs75948138	14	75063338	C	G	0.98898	0.0582952	0.0329495	0.0768554	0.582883
Alzheimer's disease	SomaScan	19558_10	O75096	LRP4	rs2306029	11	46871557	T	C	0.44548	0.0349398	0.019759	0.077012	0.582883
Alzheimer's disease	Olink	OID20447	Q5R372	RABGAP1L	rs6661868	1	174107629	G	A	0.201387	-0.190053	0.107516	0.077115	0.582883
Alzheimer's disease	SomaScan	14090_23	Q9H4E7	DEF6	rs73407610	6	35187191	A	G	0.97681	0.0800156	0.0452771	0.0771878	0.582883
Alzheimer's disease	Olink	OID31027	O75792	RNASEH2A	rs7247284	19	12810372	T	C	0.966774	-0.150663	0.0852941	0.0773299	0.582883
Alzheimer's disease	Olink	OID20533	P19474	TRIM21	rs199881122	11	4385377	A	T	0.997683	0.174401	0.0987422	0.0773586	0.582883
Alzheimer's disease	SomaScan	13982_33	Q9NS28	RGS18	rs4495675	1	192158507	T	G	0.45036	0.260949	0.14781	0.0774912	0.583262
Alzheimer's disease	SomaScan	7228_2	Q969X2	ST6GALNAC6	rs879446196	9	127897512	C	G	0.02724	0.323686	0.183479	0.0777041	0.583593
Alzheimer's disease	Olink	OID30561	Q9H7Z7	PTGES2	rs13283456	9	128122474	C	T	0.78974	0.192929	0.109361	0.0777066	0.583593
Alzheimer's disease	Olink	OID30381	P13727	PRG2	rs10896615	11	57396807	C	T	0.123796	-0.153479	0.0870173	0.0777691	0.583593
Alzheimer's disease	Olink	OID20358	P07339	CTSD	rs55861089	11	1762527	A	G	0.895838	0.0469219	0.0266154	0.0779067	0.583816
Alzheimer's disease	Olink	OID30729	O00391	QSOX1	rs12371	1	180194255	A	G	0.912383	0.0231999	0.013165	0.0780291	0.583841
Alzheimer's disease	Olink	OID21041	O00214	LGALS8	rs1475133	1	236553386	A	G	0.761712	-0.0552223	0.0313689	0.0783372	0.583841
Alzheimer's disease	SomaScan	17802_4	Q9NR45	NANS	rs143387431	9	98076920	G	A	0.99088	0.218084	0.124088	0.0788321	0.584762
Alzheimer's disease	Olink	OID31135	P55210	CASP7	rs141266925	10	113725526	T	C	0.997061	-0.134272	0.0764294	0.0789488	0.584781
Alzheimer's disease	Olink	OID20736	Q9UJA9	ENPP5	rs9472701	6	46148712	G	A	0.357206	0.0194075	0.0110533	0.0791202	0.585138
Alzheimer's disease	Olink	OID20967	O00220	TNFRSF10A	rs13278062	8	23225458	G	T	0.497951	-0.0307119	0.0175188	0.0795872	0.585252
Alzheimer's disease	SomaScan	10815_2	Q5JVS0	HABP4	rs11794772	9	96356163	A	G	0.27641	0.0494839	0.0282332	0.0796555	0.585252
Alzheimer's disease	SomaScan	11351_233	Q9H9Q4	NHEJ1	rs115279228	2	218914477	C	T	0.97733	-0.17066	0.0974729	0.0799732	0.585252
Alzheimer's disease	Olink	OID30125	O15305	PMM2	rs34258285	16	8813057	A	C	0.97453	-0.0648646	0.0370655	0.0801183	0.585252
Alzheimer's disease	SomaScan	5900_11	P49773	HINT1	rs72803745	5	131111657	C	A	0.22205	0.180773	0.103448	0.080555	0.585252
Alzheimer's disease	Olink	OID20238	P55058	PLTP	rs6073958	20	45923216	T	C	0.801285	-0.0350848	0.0201339	0.081408	0.588528
Alzheimer's disease	Olink	OID20233	Q92520	FAM3C	rs2707502	7	121429150	T	A	0.262919	0.140041	0.0805238	0.0820118	0.590037
Alzheimer's disease	Olink	OID20735	O00300	TNFRSF11B	rs11300005	8	119088959	C	CT	0.499602	-0.0730581	0.0420334	0.082194	0.590874
Alzheimer's disease	Olink	OID20049	P16860	NPPB	rs198389	1	11859214	G	A	0.418575	-0.0787966	0.0454175	0.0827515	0.593267
Alzheimer's disease	SomaScan	9747_48	P27448	MARK3	rs11160753	14	103541163	T	C	0.71935	0.303571	0.175	0.082795	0.593267
Alzheimer's disease	Olink	OID20570	P26022	PTX3	rs7636995	3	157447229	A	G	0.949909	-0.242337	0.139983	0.0834192	0.593501
Alzheimer's disease	Olink	OID30340	O60234	GMFG	rs194016	19	39326460	A	G	0.890197	0.22753	0.131526	0.0836433	0.593501
Alzheimer's disease	SomaScan	18220_141	Q9HD15	SRA1	rs2563253	5	140582582	A	G	0.41621	-0.121107	0.0700692	0.0839174	0.594322
Alzheimer's disease	Olink	OID20720	O43291	SPINT2	rs45437199	19	38304610	G	A	0.816783	-0.0997077	0.0577255	0.0841187	0.594694
Alzheimer's disease	Olink	OID30688	P12955	PEPD	rs17569	19	33391316	G	A	0.843357	-0.0424123	0.0245545	0.0841187	0.594694
Alzheimer's disease	SomaScan	8042_88	Q5DT21	SPINK9	rs146757232	5	147978846	A	G	0.99765	0.249448	0.144518	0.084335	0.595812
Alzheimer's disease	Olink	OID21490	Q96NY8	NECTIN4	rs35434391	1	161079719	G	T	0.882933	-0.0500978	0.0290746	0.0848746	0.59657
Alzheimer's disease	SomaScan	6448_36	Q99985	SEMA3C	rs1019016	7	80941246	T	G	0.58831	0.134398	0.0780075	0.0849081	0.59657
Alzheimer's disease	Olink	OID20795	Q8IU54	IFNL1	rs30461	19	39298475	A	G	0.895845	0.284729	0.165403	0.0851731	0.597203
Alzheimer's disease	Olink	OID21005	P55291	CDH15	rs11646135	16	89132700	A	G	0.141512	0.0459175	0.0267281	0.085806	0.598054
Alzheimer's disease	SomaScan	3196_6	P10915	HAPLN1	rs10039191	5	83723226	G	C	0.33474	0.135701	0.079235	0.0867781	0.600673
Alzheimer's disease	Olink	OID30614	Q5JS37	NHLRC3	rs149175958	13	39047828	G	T	0.995599	0.0545906	0.0318798	0.0868249	0.600673
Alzheimer's disease	SomaScan	7994_41	Q86YB8	ERO1LB	rs1630318	1	236261292	G	A	0.42083	0.0853879	0.0499098	0.08711	0.600673
Alzheimer's disease	Olink	OID31403	Q9NUW8	TDP1	rs79027981	14	89962090	G	A	0.0172855	-0.156212	0.0913138	0.0871339	0.600673
Alzheimer's disease	Olink	OID20748	P56470	LGALS4	rs140695578	19	38774589	T	A	0.031921	0.157903	0.0925268	0.0879032	0.603944
Alzheimer's disease	Olink	OID21354	P42658	DPP6	rs3734960	7	154892443	C	T	0.262145	-0.0594911	0.0349271	0.0885126	0.606503
Alzheimer's disease	Olink	OID30099	A6BM72	MEGF11	rs11630800	15	66243405	T	C	0.210749	-0.103416	0.0608328	0.0891309	0.606855
Alzheimer's disease	Olink	OID30607	Q16378	PRR4	rs1063193	12	10847181	C	T	0.435163	0.0180092	0.0106011	0.0893578	0.606855
Alzheimer's disease	Olink	OID20785	Q8TEU8	WFIKKN2	rs4591185	17	50832073	T	A	0.342306	-0.0214734	0.0126487	0.0895692	0.606855
Alzheimer's disease	Olink	OID21520	P04626	ERBB2	rs3764354	17	39760570	T	C	0.146109	0.0999116	0.0589478	0.0900915	0.607156
Alzheimer's disease	SomaScan	9249_17	Q9P0T7	TMEM9	rs4915486	1	201141835	T	C	0.33706	0.216463	0.128049	0.0909369	0.609377
Alzheimer's disease	SomaScan	13597_20	Q13636	RAB31	rs12607866	18	9696477	C	T	0.29846	-0.123719	0.0732861	0.0913782	0.609651
Alzheimer's disease	Olink	OID21497	P35968	KDR	rs34231037	4	55106779	A	G	0.965333	-0.0298082	0.0176585	0.0914047	0.609651
Alzheimer's disease	SomaScan	6461_54	P02656	APOC3	rs192489212	11	117349713	A	C	0.99786	0.0941561	0.055803	0.0915464	0.609727
Alzheimer's disease	Olink	OID20601	Q01344	IL5RA	rs77400868	3	3109280	G	A	0.133275	0.0394643	0.0234077	0.0918054	0.609727
Alzheimer's disease	Olink	OID31068	Q5SW96	LDLRAP1	rs75446219	1	25551001	T	C	0.0357501	-0.2326	0.138106	0.092141	0.610509
Alzheimer's disease	Olink	OID30662	Q58EX2	SDK2	rs11655934	17	73591438	G	A	0.850595	0.029963	0.0177998	0.0923106	0.610509
Alzheimer's disease	Olink	OID20169	P18827	SDC1	rs907866	2	20171619	A	G	0.447414	-0.105653	0.0627794	0.0923893	0.610509
Alzheimer's disease	Olink	OID20946	O43155	FLRT2	rs17646457	14	85622971	G	A	0.849399	0.0279007	0.0165973	0.0927562	0.610509
Alzheimer's disease	Olink	OID30641	P21854	CD72	rs869487	9	35615899	C	G	0.780126	0.100975	0.0601045	0.0929573	0.610509
Alzheimer's disease	Olink	OID20404	Q9UGM5	FETUB	rs114780909	3	186642466	T	A	0.991063	0.0332844	0.019821	0.0931043	0.610509
Alzheimer's disease	SomaScan	16079_2	P42680	TEC	rs58762758	4	48215229	G	A	0.49264	0.124542	0.0741758	0.0931496	0.610509
Alzheimer's disease	Olink	OID21019	P22894	MMP8	rs35231465	11	102713404	G	A	0.975173	-0.0342753	0.0204533	0.093781	0.612687
Alzheimer's disease	Olink	OID20234	P19971	TYMP	rs131805	22	50525724	C	T	0.782701	0.0730021	0.0436232	0.0942349	0.613954
Alzheimer's disease	Olink	OID20557	P45984	MAPK9	rs3763131	5	180307312	C	T	0.195107	-0.118155	0.0706131	0.0942747	0.613954
Alzheimer's disease	SomaScan	12657_2	Q13630	TSTA3	rs186184248	8	143402918	C	T	0.98174	-0.512841	0.306563	0.0943524	0.61407
Alzheimer's disease	Olink	OID30207	Q9H173	SIL1	rs2351905	5	139135641	T	C	0.440411	0.232038	0.138884	0.0947747	0.615417
Alzheimer's disease	SomaScan	14708_59	P07360	C8G	rs7862602	9	136946019	G	T	0.43654	0.029456	0.0176306	0.0947747	0.615417
Alzheimer's disease	SomaScan	13473_55	P23677	ITPKA	rs316617	15	41503702	C	T	0.37787	-0.198601	0.118881	0.094803	0.615417
Alzheimer's disease	Olink	OID31351	Q9Y2J4	AMOTL2	rs1353778	3	134369601	T	A	0.612658	-0.229445	0.137667	0.0955807	0.615417
Alzheimer's disease	Olink	OID20322	P10451	SPP1	rs56254643	4	87937733	T	C	0.808261	-0.148888	0.0893326	0.0955807	0.615417
Alzheimer's disease	Olink	OID20152	Q99674	CGREF1	rs2384572	2	27101883	G	T	0.374839	-0.0246029	0.0147974	0.0963824	0.618156
Alzheimer's disease	Olink	OID30287	Q24JP5	TMEM132A	rs2074417	11	60930171	T	C	0.401867	0.0225679	0.0135734	0.0963824	0.618156
Alzheimer's disease	Olink	OID31458	Q05193	DNM1	rs3003599	9	128216902	G	A	0.802861	-0.0525888	0.03174	0.0975472	0.620928
Alzheimer's disease	Olink	OID20956	Q6XZF7	DNMBP	rs7069556	10	100010620	C	G	0.921962	0.118663	0.0716723	0.0977969	0.620928
Alzheimer's disease	Olink	OID20375	Q96H15	TIMD4	rs4704826	5	156965071	C	A	0.361645	-0.0599345	0.0362194	0.0979728	0.621445
Alzheimer's disease	Olink	OID31505	P13284	IFI30	rs7259445	19	18172201	A	C	0.781609	-0.033906	0.0205013	0.0981588	0.621794
Alzheimer's disease	SomaScan	6574_11	O60667	FAIM3	rs72758947	1	206913708	A	G	0.83869	0.1343	0.0813367	0.0987053	0.623344
Alzheimer's disease	Olink	OID21512	P48307	TFPI2	rs62466699	7	93949980	C	T	0.0580437	0.12906	0.0781806	0.0987807	0.623344
Alzheimer's disease	Olink	OID30241	P50053	KHK	rs2304681	2	27092384	G	A	0.629426	0.031993	0.0193826	0.0988198	0.623344
Alzheimer's disease	Olink	OID21197	Q9Y243	AKT3	rs4515770	1	243523611	C	T	0.217936	0.247199	0.149864	0.0990484	0.6241
Alzheimer's disease	SomaScan	13969_24	O60684	KPNA6	rs140904849	1	31977167	T	C	0.02788	-0.237883	0.14429	0.0992196	0.624328
Alzheimer's disease	Olink	OID20391	P12318	FCGR2A	rs11810143	1	161510859	A	G	0.882575	-0.0136337	0.00827517	0.0994469	0.624626
Alzheimer's disease	Olink	OID20614	Q08174	PCDH1	rs4645358	5	141880520	T	C	0.574738	0.170705	0.103908	0.100412	0.626605
Alzheimer's disease	SomaScan	6342_10	Q6UXI9	NPNT	rs34712979	4	105897896	G	A	0.75601	0.0809572	0.049389	0.101177	0.626605
Alzheimer's disease	SomaScan	2972_57	P18075	BMP7	rs6123685	20	57260984	A	G	0.23171	0.245223	0.149682	0.10136	0.626605
Alzheimer's disease	Olink	OID20684	P35625	TIMP3	rs5749504	22	32766845	C	T	0.273781	-0.0228696	0.0139674	0.101555	0.626605
Alzheimer's disease	Olink	OID20344	P59665	DEFA1	rs2702852	8	6955979	T	G	0.546819	-0.0640079	0.039169	0.102228	0.627009
Alzheimer's disease	Olink	OID20344	P59665	DEFA1B	rs2702852	8	6955979	T	G	0.546819	-0.0640079	0.039169	0.102228	0.627009
Alzheimer's disease	Olink	OID21325	Q86SJ6	DSG4	rs34620697	18	31403566	C	T	0.994025	-0.209556	0.128289	0.102369	0.627009
Alzheimer's disease	Olink	OID20881	P23276	KEL	rs8176059	7	142954267	G	A	0.988549	-0.051081	0.0312741	0.102399	0.627009
Alzheimer's disease	Olink	OID21519	P26447	S100A4	rs56350425	1	153548044	C	T	0.0506859	-0.0822612	0.0504092	0.102707	0.627302
Alzheimer's disease	Olink	OID30151	O15018	PDZD2	rs183711	5	31638368	G	T	0.919679	-0.0630065	0.0386169	0.102768	0.627302
Alzheimer's disease	Olink	OID20287	P17813	ENG	rs11794565	9	127838998	T	C	0.463358	0.0528315	0.032393	0.1029	0.627447
Alzheimer's disease	SomaScan	18188_12	P50440	GATM	rs2453541	15	45353180	G	A	0.74719	-0.0828272	0.0508007	0.10301	0.62774
Alzheimer's disease	Olink	OID20776	Q8IYS5	OSCAR	rs4442925	19	54051696	T	C	0.448759	-0.0278295	0.0170816	0.103268	0.628149
Alzheimer's disease	Olink	OID21100	P05164	MPO	rs75394768	17	58336274	C	A	0.937456	-0.0629785	0.0386868	0.103545	0.628383
Alzheimer's disease	SomaScan	4254_6	Q8IVD9	NUDCD3	rs306995	7	44500230	A	G	0.27339	0.211009	0.129751	0.103894	0.629012
Alzheimer's disease	Olink	OID20165	Q9NY25	CLEC5A	rs6962383	7	141961650	C	A	0.297121	-0.0500243	0.0307842	0.104163	0.629894
Alzheimer's disease	Olink	OID21164	Q7Z7D3	VTCN1	rs56174814	1	117180685	A	T	0.156687	-0.1716	0.105743	0.104631	0.630066
Alzheimer's disease	Olink	OID30628	P14091	CTSE	rs28694519	1	206012721	G	C	0.812229	0.028788	0.0177397	0.104631	0.630066
Alzheimer's disease	Olink	OID31322	P50454	SERPINH1	rs514887	11	75581004	A	G	0.534114	-0.0978049	0.0603008	0.104814	0.630066
Alzheimer's disease	Olink	OID30977	Q13002	GRIK2	rs59321237	6	100881866	T	C	0.0292211	0.0505204	0.031152	0.104859	0.630066
Alzheimer's disease	SomaScan	19206_20	P36639	NUDT1	rs1637732	7	2217167	T	C	0.99217	-0.137207	0.0847458	0.105437	0.631636
Alzheimer's disease	Olink	OID30859	Q14129	DGCR6	rs73155285	22	18903296	C	A	0.914889	0.138219	0.0853862	0.105501	0.631637
Alzheimer's disease	SomaScan	10070_22	P16885	PLCG2	rs12445050	16	81837364	T	C	0.10029	-0.103952	0.0644288	0.106648	0.634831
Alzheimer's disease	Olink	OID31088	Q53GL0	PLEKHO1	rs72692857	1	150029674	C	T	0.165427	0.236858	0.147236	0.107683	0.636528
Alzheimer's disease	Olink	OID31490	Q68D85	NCR3LG1	rs12146443	11	17362951	C	T	0.617264	-0.0373544	0.0232428	0.108023	0.63703
Alzheimer's disease	Olink	OID31451	Q6UW56	ATRAID	rs1275530	2	27209679	A	G	0.292878	-0.0512778	0.0319142	0.108111	0.63703
Alzheimer's disease	Olink	OID30772	P05156	CFI	rs10033900	4	109737911	C	T	0.516267	-0.060164	0.0374868	0.108507	0.63703
Alzheimer's disease	Olink	OID20107	Q04760	GLO1	rs4746	6	38682852	T	G	0.536195	0.0393085	0.0244922	0.108507	0.63703
Alzheimer's disease	Olink	OID20087	P09237	MMP7	rs11568819	11	102530902	A	G	0.0610351	0.047266	0.0294531	0.10854	0.63703
Alzheimer's disease	Olink	OID30815	Q14894	CRYM	rs2733910	16	21273960	C	T	0.743437	-0.0370859	0.0231185	0.108677	0.63703
Alzheimer's disease	SomaScan	5637_81	Q9Y2I2	NTNG1	rs115668827	1	107135646	C	G	0.06717	-0.0238923	0.0148949	0.108701	0.63703
Alzheimer's disease	Olink	OID30708	O14791	APOL1	rs136168	22	36264796	G	A	0.186742	0.0519235	0.0324129	0.109168	0.638007
Alzheimer's disease	Olink	OID30312	P54687	BCAT1	rs11047639	12	24798554	T	G	0.295239	0.051006	0.0318787	0.109599	0.638504
Alzheimer's disease	Olink	OID20535	P13232	IL7	rs141947537	8	78816116	TA	T	0.904349	0.125054	0.0782274	0.109911	0.638646
Alzheimer's disease	SomaScan	5202_4	Q08752	PPID	rs17843929	4	158715961	T	C	0.2608	0.0553256	0.0346255	0.110082	0.639273
Alzheimer's disease	Olink	OID21389	Q14213	EBI3	rs8109160	19	4247479	C	T	0.710066	0.0370488	0.0232463	0.110992	0.642737
Alzheimer's disease	Olink	OID21389	Q8NEV9	IL27	rs8109160	19	4247479	C	T	0.710066	0.0370488	0.0232463	0.110992	0.642737
Alzheimer's disease	SomaScan	4240_31	P14618	PKM2	rs564335341	15	72044698	A	C	0.99314	0.971004	0.610055	0.11146	0.643991
Alzheimer's disease	Olink	OID30773	P03951	F11	rs2289252	4	186286227	T	C	0.399463	-0.0342889	0.0215605	0.111753	0.643991
Alzheimer's disease	SomaScan	9545_156	P49863	GZMK	rs10471928	5	55002903	C	T	0.56333	-0.0919861	0.0578397	0.111753	0.643991
Alzheimer's disease	Olink	OID30204	Q9BQI0	AIF1L	rs7856365	9	131059539	G	A	0.315545	0.0470203	0.0296292	0.112522	0.645759
Alzheimer's disease	Olink	OID30320	O14960	LECT2	rs31517	5	135951340	T	C	0.370794	0.0166235	0.010499	0.113346	0.646571
Alzheimer's disease	Olink	OID21135	Q16881	TXNRD1	rs201402862	12	104313269	G	A	0.999164	0.236124	0.149217	0.113553	0.646571
Alzheimer's disease	SomaScan	8894_80	Q99729	HNRNPAB	rs542861899	5	178756551	T	C	0.99492	-0.339097	0.214409	0.113754	0.646571
Alzheimer's disease	SomaScan	12445_50	Q96NW4	ANKRD27	rs17693106	19	32634149	G	A	0.59773	-0.266284	0.168582	0.114211	0.647111
Alzheimer's disease	Olink	OID30982	Q9BZJ3	TPSD1	rs34777355	16	1167503	T	A	0.0204313	-0.0522983	0.0331971	0.115168	0.649064
Alzheimer's disease	Olink	OID31004	P22102	GART	rs2007041	21	33521888	T	C	0.231196	0.117437	0.0746617	0.115738	0.649902
Alzheimer's disease	SomaScan	5708_1	Q969E1	LEAP2	rs12515756	5	132903188	C	T	0.1644	0.0431852	0.0274588	0.115782	0.649902
Alzheimer's disease	SomaScan	3831_21	P60484	PTEN	rs117002784	10	88147290	T	C	0.03828	0.325112	0.207025	0.116323	0.650087
Alzheimer's disease	Olink	OID30252	Q86X76	NIT1	rs76502631	1	161118210	G	A	0.971631	0.0572828	0.0364903	0.116459	0.650494
Alzheimer's disease	SomaScan	4964_67	Q9NZ08	ERAP1	rs469367	5	96787352	A	G	0.20964	-0.0135016	0.00864808	0.118471	0.654917
Alzheimer's disease	SomaScan	15395_15	P09488	GSTM1	rs115929572	1	109703431	A	G	0.07202	-0.0300208	0.0192378	0.11864	0.655172
Alzheimer's disease	Olink	OID20343	P43121	MCAM	rs34587557	11	119314967	T	C	0.949022	0.0929483	0.0595981	0.118858	0.655748
Alzheimer's disease	Olink	OID20507	Q12933	TRAF2	rs7045531	9	136927852	C	T	0.400316	0.230209	0.147615	0.118872	0.655748
Alzheimer's disease	SomaScan	6431_68	Q9UHG3	PCYOX1	rs2706762	2	70261338	C	T	0.85968	-0.022293	0.0143312	0.119814	0.658462
Alzheimer's disease	Olink	OID30555	Q9BV40	VAMP8	rs3731828	2	85579143	C	T	0.716913	-0.0808286	0.0519612	0.119814	0.658462
Alzheimer's disease	Olink	OID30666	P01210	PENK	rs2576575	8	56448734	C	T	0.533781	0.041924	0.0269511	0.119814	0.658462
Alzheimer's disease	SomaScan	19176_27	Q9NUQ9	FAM49B	rs6470800	8	130088714	G	T	0.44351	0.256619	0.164969	0.119814	0.658462
Alzheimer's disease	SomaScan	7981_230	Q96L58	B3GALT6	rs60252802	1	1231507	T	C	0.85494	0.266667	0.171631	0.120251	0.659464
Alzheimer's disease	SomaScan	19153_53	Q15777	MPPED2	rs11031140	11	30586586	G	A	0.82152	-0.100188	0.0644959	0.120328	0.659464
Alzheimer's disease	Olink	OID21218	Q8IWL1	SFTPA2	rs17886395	10	79558907	G	C	0.131856	-0.0203163	0.0130833	0.12046	0.659464
Alzheimer's disease	Olink	OID20066	P34947	GRK5	rs10886430	10	119250744	A	G	0.8725	0.0476199	0.0306829	0.120662	0.659725
Alzheimer's disease	SomaScan	19115_13	Q96DG6	CMBL	rs3852166	5	10281437	T	C	0.23688	-0.0907463	0.0585075	0.120897	0.659725
Alzheimer's disease	SomaScan	14684_17	P17655	CAPN2	rs150394890	1	223676678	G	T	0.9874	0.0933299	0.0602996	0.121678	0.660087
Alzheimer's disease	Olink	OID21004	P13500	CCL2	rs12601658	17	34206404	T	A	0.771277	-0.216513	0.139924	0.121774	0.660087
Alzheimer's disease	SomaScan	5638_23	Q8NBJ5	COLGALT1	rs4808666	19	17557324	C	T	0.55352	-0.106667	0.0690196	0.122236	0.660153
Alzheimer's disease	Olink	OID20381	P07359	GP1BA	rs59419995	17	4910271	C	A	0.923747	0.118571	0.0767533	0.122388	0.660153
Alzheimer's disease	Olink	OID30567	P11234	RALB	rs2289172	2	120288540	C	G	0.312307	0.119563	0.0774147	0.122481	0.660153
Alzheimer's disease	Olink	OID20893	Q92851	CASP10	rs7576306	2	201209805	G	A	0.494425	0.0686338	0.0444747	0.12278	0.660153
Alzheimer's disease	Olink	OID20867	Q9NRG1	PRTFDC1	rs143356584	10	24952573	C	T	0.986347	-0.0668718	0.0433385	0.122828	0.660153
Alzheimer's disease	Olink	OID20399	P36222	CHI3L1	rs4950928	1	203186754	C	G	0.792657	0.0233637	0.015179	0.123752	0.660882
Alzheimer's disease	SomaScan	11356_19	Q96DF8	DGCR14	rs715544	22	19146092	G	A	0.94532	0.121773	0.0791246	0.123803	0.660882
Alzheimer's disease	SomaScan	13384_110	P07954	FH	rs6678766	1	241527254	G	A	0.70218	-0.0947867	0.0616114	0.123936	0.661182
Alzheimer's disease	SomaScan	8957_72	Q96DZ1	ERLEC1	rs2542580	2	53824607	C	A	0.8454	0.162512	0.105683	0.124113	0.661182
Alzheimer's disease	Olink	OID30374	Q9NRR1	CYTL1	rs11722554	4	5015156	G	A	0.962062	0.0246732	0.0160945	0.125271	0.663879
Alzheimer's disease	Olink	OID20075	P35218	CA5A	rs55870502	16	87893616	C	T	0.192642	0.0201914	0.0131736	0.125347	0.663939
Alzheimer's disease	Olink	OID30891	Q9BV20	MRI1	rs6511887	19	13758437	G	A	0.577566	-0.0418659	0.0273292	0.125543	0.664291
Alzheimer's disease	Olink	OID30325	O75154	RAB11FIP3	rs74847787	16	496321	T	C	0.969294	-0.222384	0.145218	0.125675	0.664302
Alzheimer's disease	Olink	OID21007	Q9HCK4	ROBO2	rs775722	3	77594465	T	C	0.553706	0.123212	0.0805247	0.125987	0.664453
Alzheimer's disease	Olink	OID20650	P15692	VEGFA	rs6921438	6	43957870	G	A	0.50961	0.0184634	0.0120666	0.125987	0.664453
Alzheimer's disease	Olink	OID20577	Q9NWZ3	IRAK4	rs183549317	12	43736640	G	A	0.999153	0.24812	0.16231	0.126345	0.66508
Alzheimer's disease	Olink	OID21101	Q02747	GUCA2A	rs142157365	1	42162920	A	T	0.997716	-0.0655777	0.0429123	0.126469	0.66508
Alzheimer's disease	Olink	OID30221	I3L3R5	CCER2	rs190921775	19	38911656	G	T	0.995005	-0.0974855	0.0638999	0.12711	0.66508
Alzheimer's disease	Olink	OID20953	O43557	TNFSF14	rs344560	19	6665009	C	T	0.945373	-0.0503776	0.0330433	0.127361	0.66508
Alzheimer's disease	SomaScan	15363_32	Q6Q788	APOA5	rs35120633	11	116784884	A	G	0.0538	-0.0202981	0.0133206	0.127556	0.66508
Alzheimer's disease	Olink	OID30498	Q5TBC7	BCL2L15	rs1230715	1	113885464	C	A	0.673132	0.0739465	0.0485451	0.127695	0.66508
Alzheimer's disease	SomaScan	12381_26	P16152	CBR1	rs16993864	21	36074301	C	A	0.97362	0.047002	0.0308588	0.127726	0.66508
Alzheimer's disease	Olink	OID30649	Q9HB71	CACYBP	rs151179044	1	174695323	TCTGA	T	0.891942	0.115226	0.0756707	0.127827	0.66508
Alzheimer's disease	SomaScan	8065_245	P0C8F1	PATE4	rs665677	11	125882266	A	G	0.25206	0.105512	0.0692913	0.127827	0.66508
Alzheimer's disease	SomaScan	9449_150	P04003	C4BPA	rs2808466	1	207100406	C	T	0.11154	0.0367811	0.0241821	0.128258	0.665134
Alzheimer's disease	Olink	OID30570	P17301	ITGA2	rs427136	5	52984841	A	G	0.318495	0.0220135	0.0145089	0.129206	0.667129
Alzheimer's disease	SomaScan	10042_8	Q96BR1	SGK3	rs145451983	8	66846457	C	G	0.01989	-0.222709	0.146865	0.129414	0.667866
Alzheimer's disease	SomaScan	12764_3	Q92556	ELMO1	rs7782999	7	37407090	A	T	0.81718	0.148008	0.097723	0.129883	0.669277
Alzheimer's disease	Olink	OID30577	Q96QR1	SCGB3A1	rs307802	5	180592237	C	T	0.405912	0.107818	0.0713127	0.130558	0.670395
Alzheimer's disease	Olink	OID30590	Q8NEU8	APPL2	rs10778371	12	105245546	A	G	0.372231	0.0985298	0.0651693	0.130558	0.670395
Alzheimer's disease	Olink	OID20200	P12104	FABP2	rs17009129	4	119359462	C	T	0.674899	-0.0610991	0.0404194	0.130629	0.67042
Alzheimer's disease	SomaScan	6897_38	O94766	B3GAT3	rs10561166	11	62641762	TAG	T	0.66359	0.0531458	0.03517	0.13076	0.670424
Alzheimer's disease	SomaScan	12643_4	P49407	ARRB1	rs504683	11	75340189	G	A	0.30388	-0.168944	0.111801	0.13076	0.670424
Alzheimer's disease	Olink	OID20313	P04085	PDGFA	rs144168379	7	601546	C	T	0.996726	0.264195	0.175531	0.132294	0.671302
Alzheimer's disease	Olink	OID30515	Q7Z5L3	C1QL2	rs34475538	2	119160689	G	A	0.797534	0.0534873	0.0355385	0.132311	0.671302
Alzheimer's disease	Olink	OID20525	Q9UNE0	EDAR	rs140661471	2	108987283	A	G	0.0136782	-0.0312709	0.020787	0.132492	0.671302
Alzheimer's disease	Olink	OID20603	P41217	CD200	rs2399420	3	112350918	A	C	0.902539	-0.0745004	0.0496669	0.133614	0.674259
Alzheimer's disease	Olink	OID30309	Q7Z304	MAMDC2	rs62572585	9	69977388	A	C	0.258423	-0.0616041	0.0410694	0.133614	0.674259
Alzheimer's disease	Olink	OID30279	Q96DR5	BPIFA2	rs6059134	20	33166430	T	A	0.963291	0.0933656	0.0622437	0.133614	0.674259
Alzheimer's disease	Olink	OID20690	Q9BZZ2	SIGLEC1	rs150622725	20	3711698	T	C	0.988073	-0.0321128	0.0215218	0.135672	0.67619
Alzheimer's disease	Olink	OID21075	P19440	GGT1	rs28509371	22	24601879	C	T	0.337426	-0.0503634	0.0338379	0.136653	0.67619
Alzheimer's disease	Olink	OID21426	Q02246	CNTN2	rs1572995	1	205054884	C	T	0.130727	0.0164343	0.0110475	0.136856	0.67619
Alzheimer's disease	SomaScan	15615_8	O75022	LILRB3	rs3745410	19	54217027	G	A	0.06616	0.0201897	0.0135821	0.13715	0.676625
Alzheimer's disease	Olink	OID30643	Q9UK23	NAGPA	rs12599777	16	5029465	A	G	0.817357	0.038006	0.025581	0.137355	0.676625
Alzheimer's disease	Olink	OID21094	Q96FE7	PIK3IP1	rs2413028	22	31145921	T	C	0.828965	-0.0423501	0.0285049	0.137355	0.676625
Alzheimer's disease	Olink	OID20243	P33151	CDH5	rs16956504	16	66398478	C	T	0.1044	-0.0645368	0.043457	0.137524	0.676625
Alzheimer's disease	Olink	OID20291	P19021	PAM	rs149802978	5	103011162	C	G	0.946107	0.0267423	0.0180102	0.137584	0.676625
Alzheimer's disease	SomaScan	15316_262	Q9NX01	TXNL4B	rs116891509	16	72071661	T	C	0.07588	-0.0907637	0.0611755	0.137899	0.676896
Alzheimer's disease	SomaScan	19602_36	P17535	JUND	rs10406080	19	18291332	C	G	0.34866	0.22651	0.152685	0.137937	0.676896
Alzheimer's disease	Olink	OID31367	Q9GZZ8	LACRT	rs5798314	12	54598064	GA	G	0.681083	0.187846	0.126654	0.138036	0.676896
Alzheimer's disease	SomaScan	3168_8	Q9UNA0	ADAMTS5	rs151058	21	26939253	C	T	0.87921	-0.0290708	0.0196183	0.138389	0.677358
Alzheimer's disease	SomaScan	11308_8	Q8TEY5	CREB3L4	rs6671362	1	153971312	G	A	0.45722	-0.060241	0.0406627	0.138478	0.677358
Alzheimer's disease	SomaScan	3825_18	P45983	MAPK8	rs1997365	10	48299932	A	C	0.7081	0.225577	0.152753	0.139744	0.677358
Alzheimer's disease	Olink	OID20783	Q92956	TNFRSF14	rs2495366	1	2557491	A	G	0.493693	0.105406	0.0714323	0.140049	0.677358
Alzheimer's disease	Olink	OID30346	Q6PI73	LILRA6	rs635711	19	54244919	G	T	0.54228	-0.0201092	0.0136357	0.14028	0.677358
Alzheimer's disease	Olink	OID31292	Q9UHJ6	SHPK	rs224495	17	3609833	G	A	0.899298	-0.151005	0.10244	0.140462	0.677358
Alzheimer's disease	Olink	OID20256	P04275	VWF	rs1800384	12	6018753	T	G	0.91351	-0.146185	0.0991973	0.140567	0.677358
Alzheimer's disease	Olink	OID20685	P47712	PLA2G4A	rs55834900	1	186975638	C	G	0.0834714	-0.172156	0.116848	0.140661	0.677358
Alzheimer's disease	Olink	OID30115	Q8N8E3	CEP112	rs4471716	17	66038394	G	A	0.562288	0.0534387	0.0363558	0.141594	0.677358
Alzheimer's disease	Olink	OID20571	Q03431	PTH1R	rs121434601	3	46898097	T	C	0.00265918	0.0540012	0.0367828	0.142074	0.677358
Alzheimer's disease	SomaScan	6364_7	Q9BX59	TAPBPL	rs2041388	12	6453670	A	G	0.26534	0.00995625	0.00678835	0.142467	0.677358
Alzheimer's disease	Olink	OID31498	P21128	ENDOU	rs11168215	12	47735995	C	A	0.306937	-0.0395064	0.0269501	0.142673	0.677358
Alzheimer's disease	SomaScan	9329_28	Q86YW5	TREML1	rs148032261	6	41048698	A	G	0.00853	-0.135012	0.0921289	0.142794	0.677358
Alzheimer's disease	SomaScan	15529_33	P21291	CSRP1	rs7527761	1	201491124	T	C	0.68261	-0.131524	0.0897704	0.142889	0.677358
Alzheimer's disease	Olink	OID21018	P01732	CD8A	rs3020726	2	86789383	G	A	0.160963	-0.0453016	0.0309377	0.143116	0.677358
Alzheimer's disease	Olink	OID21043	Q01469	FABP5	rs118019635	8	81281047	C	A	0.926443	0.121751	0.0831713	0.143233	0.677358
Alzheimer's disease	SomaScan	10075_75	Q9BR61	ACBD6	rs74889023	1	180349723	C	T	0.96756	-0.209302	0.143058	0.143453	0.677358
Alzheimer's disease	Olink	OID30543	P09564	CD7	rs3176831	17	82314615	C	T	0.957189	-0.0279196	0.0190843	0.143478	0.677358
Alzheimer's disease	Olink	OID21204	Q7Z434	MAVS	rs45437096	20	3864282	C	T	0.85458	-0.12849	0.0878754	0.143691	0.677358
Alzheimer's disease	Olink	OID31124	Q9UKY0	PRND	rs36029876	20	4743342	C	A	0.895903	0.050176	0.0344139	0.144836	0.677358
Alzheimer's disease	Olink	OID30247	O75061	DNAJC6	rs7527768	1	65292353	G	A	0.584923	0.152266	0.104447	0.144887	0.677358
Alzheimer's disease	SomaScan	4220_39	P16591	FER	rs13178668	5	108771079	G	A	0.38211	-0.158793	0.108924	0.144887	0.677358
Alzheimer's disease	Olink	OID20316	P25445	FAS	rs10887882	10	89023165	T	A	0.415141	0.0471452	0.0323393	0.144887	0.677358
Alzheimer's disease	SomaScan	11428_31	O00151	PDLIM1	rs1328599	10	95294018	G	T	0.05752	-0.169196	0.116085	0.144974	0.677358
Alzheimer's disease	SomaScan	6367_66	Q06828	FMOD	rs149886220	1	203342399	C	T	0.99188	-0.207979	0.14289	0.145528	0.677358
Alzheimer's disease	Olink	OID21474	Q96PD2	DCBLD2	rs12487717	3	98886163	G	A	0.986918	-0.0509554	0.0350089	0.145532	0.677358
Alzheimer's disease	Olink	OID30942	Q9UNY4	TTF2	rs75261221	1	117062233	G	A	0.0522167	-0.0350616	0.0240969	0.145662	0.677358
Alzheimer's disease	Olink	OID30289	Q9UBQ7	GRHPR	rs4878690	9	37422659	T	C	0.326343	-0.0475801	0.0327113	0.145795	0.677358
Alzheimer's disease	Olink	OID20174	P09417	QDPR	rs67496406	4	17512134	CG	C	0.753847	0.0311367	0.0214203	0.146055	0.677468
Alzheimer's disease	SomaScan	18235_16	A6NDG6	PGP	rs2241070	16	2228508	A	G	0.04486	0.0706883	0.0486314	0.146071	0.677468
Alzheimer's disease	Olink	OID30413	P17900	GM2A	rs153478	5	151259878	A	G	0.357192	0.0179862	0.0123745	0.146088	0.677468
Alzheimer's disease	Olink	OID31436	P21912	SDHB	rs1497406	1	16178825	G	A	0.579728	0.215009	0.148158	0.146719	0.678549
Alzheimer's disease	Olink	OID30987	Q9HCY8	S100A14	rs4072425	1	153616367	G	A	0.510575	-0.0680043	0.0468601	0.146719	0.678549
Alzheimer's disease	Olink	OID20413	P24592	IGFBP6	rs822688	12	53099603	C	T	0.877773	0.138055	0.0952101	0.147059	0.67878
Alzheimer's disease	Olink	OID21264	Q9NX58	LYAR	rs11723339	4	4270159	C	T	0.379305	-0.230681	0.15928	0.14754	0.680198
Alzheimer's disease	Olink	OID30501	Q8IX19	MCEMP1	rs141879681	19	7654553	G	A	0.00636688	-0.0592175	0.0409215	0.147869	0.680473
Alzheimer's disease	Olink	OID30689	Q93091	RNASE6	rs1045922	14	20781965	G	A	0.765593	-0.0305665	0.0211268	0.147951	0.680473
Alzheimer's disease	Olink	OID21427	Q9UBG3	CRNN	rs10494275	1	152419091	G	A	0.928769	-0.0180227	0.0124643	0.148192	0.680473
Alzheimer's disease	SomaScan	3210_1	P53582	METAP1	rs2123782	4	99005814	T	C	0.38707	-0.183206	0.126718	0.148238	0.680473
Alzheimer's disease	Olink	OID30737	P07225	PROS1	rs528128538	3	93868695	C	T	0.997	0.105681	0.073102	0.148271	0.680473
Alzheimer's disease	Olink	OID30747	P08519	LPA	rs56393506	6	160668275	T	C	0.172142	-0.0208832	0.0144475	0.14833	0.680473
Alzheimer's disease	Olink	OID20471	Q14435	GALNT3	rs2116546	2	165867023	T	C	0.702063	-0.0326302	0.0226099	0.148969	0.681574
Alzheimer's disease	SomaScan	5631_83	P12872	MLN	rs80086785	6	34070931	C	G	0.94382	0.138118	0.0958987	0.149796	0.682309
Alzheimer's disease	Olink	OID30786	P01011	SERPINA3	rs61976127	14	94631329	A	G	0.814692	-0.0344278	0.0239206	0.150079	0.68263
Alzheimer's disease	Olink	OID30974	P35556	FBN2	rs145098268	5	128535339	C	CAG	0.0837063	0.0391699	0.0272166	0.150097	0.68263
Alzheimer's disease	Olink	OID31394	Q6B8I1	DUSP13	rs6480771	10	75101922	T	C	0.589144	-0.0444811	0.0309106	0.150144	0.68263
Alzheimer's disease	Olink	OID20607	Q9UIB8	CD84	rs11265440	1	160583854	A	G	0.082008	0.0982462	0.0685778	0.151965	0.685127
Alzheimer's disease	Olink	OID30194	Q8ND90	PNMA1	rs544453779	14	73751866	C	T	0.993665	0.11921	0.0832183	0.152002	0.685127
Alzheimer's disease	SomaScan	8963_8	Q9UEU0	VTI1B	rs556708606	14	67713582	C	CA	0.97558	-0.392703	0.274583	0.152665	0.686558
Alzheimer's disease	Olink	OID30573	P30101	PDIA3	rs3832984	15	43827115	CA	C	0.7342	0.223117	0.156515	0.154004	0.689249
Alzheimer's disease	Olink	OID31430	Q86UX2	ITIH5	rs41298373	10	7580046	A	G	0.0995056	-0.121467	0.0853232	0.154559	0.689249
Alzheimer's disease	SomaScan	14156_33	P31946	YWHAB	rs6031847	20	44885562	C	T	0.7406	0.0707182	0.0497238	0.154962	0.689249
Alzheimer's disease	Olink	OID30243	Q53T59	HS1BP3	rs77551133	2	20641063	G	A	0.993312	0.0894977	0.0629371	0.155021	0.689249
Alzheimer's disease	SomaScan	8024_64	O60704	TPST2	rs2283824	22	26528490	A	G	0.35117	0.0790355	0.0555928	0.155117	0.689249
Alzheimer's disease	Olink	OID31366	Q9HC57	WFDC1	rs400345	16	84294888	C	T	0.815517	-0.0426361	0.0300136	0.155444	0.689249
Alzheimer's disease	SomaScan	7945_10	Q9H2E6	SEMA6A	rs73781084	5	116442636	C	G	0.12089	0.120801	0.0850608	0.155559	0.689249
Alzheimer's disease	SomaScan	18343_10	Q9NUI1	DECR2	rs1698231	16	417585	C	T	0.57198	-0.0229221	0.0161451	0.15568	0.689404
Alzheimer's disease	Olink	OID21476	O00244	ATOX1	rs371549947	5	151751699	C	T	0.999191	-0.220374	0.155396	0.156147	0.690001
Alzheimer's disease	Olink	OID31194	Q8ND71	GIMAP8	rs79857933	7	150612157	C	G	0.982953	-0.0772987	0.0545638	0.15658	0.691086
Alzheimer's disease	Olink	OID31079	Q92599	SEPTIN8	rs30512	5	132783465	C	T	0.887807	0.122226	0.0863176	0.156776	0.691161
Alzheimer's disease	Olink	OID20155	Q8WX77	IGFBPL1	rs7857243	9	38409084	A	G	0.806889	-0.0297217	0.0210276	0.15752	0.692845
Alzheimer's disease	Olink	OID20235	Q8NBP7	PCSK9	rs11591147	1	55039974	G	T	0.982312	-0.0386723	0.0274001	0.158129	0.693571
Alzheimer's disease	Olink	OID30086	Q96HD9	ACY3	rs3758938	11	67634891	G	T	0.312397	0.0451803	0.0320634	0.158808	0.693662
Alzheimer's disease	Olink	OID21031	P50225	SULT1A1	rs2925624	16	28607224	G	T	0.645387	0.129844	0.0921474	0.158808	0.693662
Alzheimer's disease	SomaScan	10908_2	Q8IUC8	GALNT13	rs16834610	2	153873982	T	C	0.04952	-0.2	0.141961	0.158883	0.693662
Alzheimer's disease	SomaScan	12401_3	Q96FJ0	STAMBPL1	rs1147604	10	88860435	A	G	0.49168	0.108883	0.0773639	0.159307	0.694059
Alzheimer's disease	Olink	OID20491	P09919	CSF3	rs3859192	17	39972395	T	C	0.477424	-0.153932	0.109373	0.159307	0.694059
Alzheimer's disease	SomaScan	8014_359	Q5SRI9	MANEA	rs75689585	6	95567092	G	A	0.8951	0.0138798	0.00986712	0.159526	0.694059
Alzheimer's disease	SomaScan	12659_13	Q9NTK5	OLA1	rs11558990	2	174082032	C	T	0.19337	-0.0841731	0.0598696	0.159742	0.694059
Alzheimer's disease	SomaScan	2781_63	Q8NHW4	CCL4L1	rs113877493	17	36443746	C	T	0.91472	-0.0984329	0.0700294	0.159845	0.694059
Alzheimer's disease	Olink	OID30195	Q5JTV8	TOR1AIP1	rs486906	1	179894102	T	G	0.61627	-0.0166404	0.0118457	0.160092	0.694059
Alzheimer's disease	SomaScan	12347_29	Q9BSQ5	CCM2	rs6958168	7	44980215	G	T	0.17184	-0.196159	0.139918	0.160927	0.694059
Alzheimer's disease	SomaScan	9837_60	P15559	NQO1	rs2161631	16	69523045	C	A	0.82962	0.0166009	0.0118412	0.160927	0.694059
Alzheimer's disease	Olink	OID21416	P06756	ITGAV	rs2595391	2	186667646	G	T	0.108138	0.0809359	0.0577488	0.16106	0.694059
Alzheimer's disease	Olink	OID31416	P29536	LMOD1	rs34091558	1	201917641	TA	T	0.661849	0.0665023	0.0475017	0.161513	0.694059
Alzheimer's disease	Olink	OID30212	P29536	LMOD1	rs34091558	1	201917641	TA	T	0.661149	0.0637113	0.0455081	0.161513	0.694059
Alzheimer's disease	Olink	OID30547	P29536	LMOD1	rs34091558	1	201917641	TA	T	0.661992	0.068733	0.049095	0.161513	0.694059
Alzheimer's disease	Olink	OID31014	P29536	LMOD1	rs34091558	1	201917641	TA	T	0.662017	0.0629031	0.0449308	0.161513	0.694059
Alzheimer's disease	SomaScan	11547_84	O15146	MUSK	rs4978949	9	110608789	A	G	0.60392	-0.181957	0.129969	0.161513	0.694059
Alzheimer's disease	Olink	OID30329	Q9BXD5	NPL	rs116448311	1	183127290	C	T	0.994535	0.0532706	0.038109	0.162158	0.694059
Alzheimer's disease	SomaScan	5834_18	P15248	IL9	rs13189174	5	136195233	A	G	0.28733	0.143692	0.102804	0.162195	0.694059
Alzheimer's disease	Olink	OID31074	Q9H251	CDH23	rs2166631	10	71713125	C	T	0.785943	0.0799799	0.0572991	0.162765	0.694306
Alzheimer's disease	Olink	OID31397	Q16891	IMMT	rs17551822	2	86195293	T	C	0.463643	-0.0980452	0.0702802	0.162997	0.694581
Alzheimer's disease	SomaScan	19207_119	P55263	ADK	rs4746172	10	74096084	T	C	0.74703	0.233512	0.167558	0.163433	0.694982
Alzheimer's disease	Olink	OID20598	P28827	PTPRM	rs72911294	18	8253604	C	T	0.729032	-0.169486	0.121779	0.163997	0.69536
Alzheimer's disease	SomaScan	9257_14	Q9BSH4	TACO1	rs138066238	17	63607269	T	A	0.9939	0.176091	0.126677	0.164504	0.696069
Alzheimer's disease	SomaScan	14076_74	P01036	CST4	rs8121100	20	23695261	A	G	0.90659	-0.0419548	0.0301982	0.164738	0.696193
Alzheimer's disease	Olink	OID30849	Q8WTQ1	DEFB104B	rs146848359	8	7129732	T	C	0.0307269	0.157265	0.113475	0.165776	0.698024
Alzheimer's disease	Olink	OID30849	Q8WTQ1	DEFB104A	rs146848359	8	7129732	T	C	0.0307269	0.157265	0.113475	0.165776	0.698024
Alzheimer's disease	Olink	OID20573	Q9UMR7	CLEC4A	rs117213717	12	8125599	G	A	0.985932	0.0255197	0.018442	0.166425	0.698219
Alzheimer's disease	Olink	OID30935	Q68J44	DUSP29	rs4745762	10	75068565	C	A	0.6612	-0.0848909	0.0613497	0.166444	0.698219
Alzheimer's disease	Olink	OID21411	Q9GZV9	FGF23	rs6489536	12	4382743	C	G	0.338541	0.109874	0.0794046	0.166444	0.698219
Alzheimer's disease	Olink	OID20241	P22748	CA4	rs117154637	17	60156793	A	T	0.965081	-0.0350143	0.0253218	0.166734	0.698879
Alzheimer's disease	Olink	OID21038	P05060	CHGB	rs236153	20	5923248	A	G	0.627855	-0.0189867	0.013749	0.167294	0.699463
Alzheimer's disease	SomaScan	6925_26	Q9Y5X2	SNX8	rs2398666	7	2313965	A	G	0.18265	0.122161	0.0884886	0.167423	0.699463
Alzheimer's disease	Olink	OID20896	O95994	AGR2	rs7807123	7	16816925	T	C	0.566428	-0.105333	0.0764362	0.168188	0.700555
Alzheimer's disease	SomaScan	7935_26	O95461	LARGE	rs3210587	22	33920089	A	G	0.34409	0.10354	0.0752212	0.168676	0.700645
Alzheimer's disease	Olink	OID20188	P06858	LPL	rs1801177	8	19948197	G	A	0.98237	0.029683	0.0215692	0.168767	0.700645
Alzheimer's disease	Olink	OID30712	P04040	CAT	rs2284368	11	34447748	T	C	0.779392	-0.0718211	0.0522335	0.169131	0.700883
Alzheimer's disease	Olink	OID20966	Q9NZQ7	CD274	rs822340	9	5453260	G	A	0.745065	0.0378761	0.0275997	0.169957	0.702334
Alzheimer's disease	SomaScan	11431_235	P46063	RECQL	rs117298127	12	21549157	G	A	0.0081	0.0815766	0.0594595	0.170073	0.702334
Alzheimer's disease	SomaScan	6444_15	Q16557	PSG3	rs7256311	19	43289104	A	C	0.43495	-0.0222182	0.0162083	0.170442	0.702334
Alzheimer's disease	SomaScan	13109_82	Q7Z3B1	NEGR1	rs1194265	1	72241543	G	A	0.53963	0.0839637	0.0612708	0.170571	0.702492
Alzheimer's disease	Olink	OID31110	Q6P1J6	PLB1	rs6753929	2	28539114	G	C	0.746581	0.0127707	0.00932464	0.170823	0.702492
Alzheimer's disease	Olink	OID21254	Q96DU3	SLAMF6	rs11265413	1	160490309	T	A	0.796977	0.0657202	0.0480084	0.171021	0.702741
Alzheimer's disease	Olink	OID30499	Q9UHN6	CEMIP2	rs62547012	9	71726240	G	A	0.0852921	-0.081103	0.0593141	0.171517	0.70281
Alzheimer's disease	Olink	OID30082	Q9BY32	ITPA	rs1127354	20	3213196	C	A	0.925461	0.0182331	0.0133372	0.171598	0.70281
Alzheimer's disease	Olink	OID30979	Q07617	SPAG1	rs2439461	8	100211550	G	A	0.432191	0.015669	0.011472	0.171985	0.703375
Alzheimer's disease	SomaScan	11696_7	P29373	CRABP2	rs79160890	1	156707877	A	AGAT	0.56933	0.0404176	0.0296396	0.172682	0.704482
Alzheimer's disease	SomaScan	12408_333	Q9UL26	RAB22A	rs35933296	20	58427370	G	A	0.63622	0.185185	0.135802	0.172682	0.704482
Alzheimer's disease	Olink	OID30315	Q9BXN1	ASPN	rs2295941	9	92274705	A	G	0.672752	0.0454392	0.0333997	0.173683	0.706595
Alzheimer's disease	Olink	OID21377	Q86SF2	GALNT7	rs144873913	4	173314153	C	A	0.997659	-0.123249	0.0906241	0.17383	0.706876
Alzheimer's disease	Olink	OID30718	Q04756	HGFAC	rs4690097	4	3444018	C	T	0.315529	0.0250687	0.0184389	0.173972	0.706876
Alzheimer's disease	SomaScan	7918_114	P04745	AMY1A	rs113630435	1	103581934	T	C	0.95853	0.0303321	0.0223499	0.174736	0.707507
Alzheimer's disease	Olink	OID30774	P29622	SERPINA4	rs5511	14	94567258	T	A	0.220437	-0.0215422	0.0158732	0.174736	0.707507
Alzheimer's disease	SomaScan	15613_16	P16233	PNLIP	rs113558089	10	116568887	C	T	0.99179	0.29537	0.217876	0.1752	0.709045
Alzheimer's disease	Olink	OID20749	Q9H008	LHPP	rs34062107	10	124470382	G	GC	0.181028	0.0322322	0.0237956	0.175562	0.709045
Alzheimer's disease	SomaScan	19372_7	Q7Z553	MDGA2	rs61991802	14	47806865	T	C	0.13136	0.0277953	0.0205306	0.175785	0.709476
Alzheimer's disease	Olink	OID30622	P54764	EPHA4	rs10932916	2	221525251	A	G	0.514138	-0.0795944	0.0587995	0.175845	0.709476
Alzheimer's disease	SomaScan	11540_37	O43524	FOXO3	rs3813498	6	108622962	C	T	0.18042	-0.217666	0.160883	0.176074	0.709539
Alzheimer's disease	Olink	OID31126	Q13938	CAPS	rs147363394	19	5915289	C	A	0.998612	0.0816482	0.0603961	0.176414	0.709539
Alzheimer's disease	Olink	OID30509	P17050	NAGA	rs121434529	22	42061052	C	T	0.995048	0.0696468	0.0515587	0.176752	0.709539
Alzheimer's disease	Olink	OID21013	P21217	FUT3	rs3760775	19	5841345	G	T	0.93971	0.0220103	0.016297	0.176832	0.709539
Alzheimer's disease	Olink	OID21013	Q11128	FUT5	rs3760775	19	5841345	G	T	0.93971	0.0220103	0.016297	0.176832	0.709539
Alzheimer's disease	Olink	OID20657	Q12866	MERTK	rs10188640	2	111983520	G	A	0.374306	-0.0421638	0.0312464	0.177209	0.709946
Alzheimer's disease	Olink	OID31130	Q8WW22	DNAJA4	rs11635166	15	78246557	T	C	0.178629	-0.0912368	0.0676301	0.177319	0.710081
Alzheimer's disease	Olink	OID31411	Q96A25	TMEM106A	rs1554063	17	43135128	T	C	0.665128	-0.111693	0.082807	0.177389	0.710081
Alzheimer's disease	Olink	OID20937	Q13451	FKBP5	rs2817032	6	35720842	C	T	0.286876	0.0574721	0.0426251	0.177557	0.710081
Alzheimer's disease	Olink	OID20501	Q0Z7S8	FABP9	rs28497692	8	81500456	G	T	0.961581	-0.134603	0.0998378	0.177589	0.710081
Alzheimer's disease	Olink	OID20524	Q9UN19	DAPP1	rs7688733	4	99831495	A	G	0.522296	-0.109191	0.0811418	0.178406	0.710325
Alzheimer's disease	SomaScan	18896_23	Q8IZP7	HS6ST3	rs7985299	13	96192918	C	A	0.44955	0.116953	0.0869099	0.178406	0.710325
Alzheimer's disease	Olink	OID30275	Q6UY14	ADAMTSL4	rs758689051	1	150783393	G	T	0.998245	0.0518837	0.0385722	0.178591	0.710325
Alzheimer's disease	Olink	OID30698	P02748	C9	rs34000044	5	39342112	G	T	0.998543	0.123582	0.0919031	0.178724	0.710325
Alzheimer's disease	SomaScan	5628_21	Q9NS98	SEMA3G	rs13091025	3	52433308	A	C	0.88634	0.0597015	0.0444208	0.178948	0.710325
Alzheimer's disease	Olink	OID30527	Q99062	CSF3R	rs3917999	1	36467716	T	C	0.010561	0.0422153	0.0314407	0.17937	0.710325
Alzheimer's disease	Olink	OID20880	Q13308	PTK7	rs116450546	6	43089527	T	A	0.03606	-0.195853	0.146408	0.180988	0.712709
Alzheimer's disease	Olink	OID30476	Q9NS62	THSD1	rs149590732	13	52397552	G	A	0.00382123	-0.0837091	0.0626468	0.181482	0.71361
Alzheimer's disease	Olink	OID20390	O14786	NRP1	rs2506150	10	33194380	G	A	0.640463	0.0367546	0.0275659	0.182422	0.713803
Alzheimer's disease	Olink	OID20294	P04080	CSTB	rs35285321	21	43781951	G	A	0.689727	0.0147831	0.0110873	0.182422	0.713803
Alzheimer's disease	SomaScan	11358_15	Q13322	GRB10	rs757852267	7	50804525	G	GA	0.98078	-1.64691	1.23753	0.183253	0.714667
Alzheimer's disease	Olink	OID21469	Q8TDQ1	CD300LF	rs35489971	17	74704804	G	A	0.812327	0.0108857	0.00818356	0.183456	0.714667
Alzheimer's disease	Olink	OID30778	P02743	APCS	rs36126250	1	159593911	T	G	0.977	-0.0678312	0.0510135	0.183627	0.714667
Alzheimer's disease	Olink	OID20604	P10144	GZMB	rs8192918	14	24632672	C	CT	0.775992	0.0366882	0.0276573	0.184664	0.715198
Alzheimer's disease	Olink	OID21021	O14737	PDCD5	rs10402931	19	32581163	A	G	0.683858	0.0328491	0.0247672	0.184735	0.715203
Alzheimer's disease	SomaScan	5238_26	Q9UNP9	PPIE	rs41267029	1	39748695	A	G	0.57362	0.0396936	0.0299443	0.184978	0.715426
Alzheimer's disease	Olink	OID30412	Q9UQP3	TNN	rs75359169	1	175121701	GGAT	G	0.362662	0.0130873	0.00987285	0.184978	0.715426
Alzheimer's disease	Olink	OID20158	Q9UHD0	IL19	rs2243191	1	206842612	C	T	0.779464	-0.03563	0.0269329	0.185863	0.717292
Alzheimer's disease	SomaScan	10833_64	Q96QV1	HHIP	rs11727676	4	144737912	C	T	0.10368	-0.0786565	0.0595238	0.186359	0.71796
Alzheimer's disease	SomaScan	15653_9	Q03692	COL10A1	rs9488842	6	116123005	A	C	0.73276	-0.0477707	0.0362261	0.187276	0.72014
Alzheimer's disease	Olink	OID20859	Q9Y2V2	CARHSP1	rs12597479	16	8809732	G	T	0.474055	0.139045	0.105571	0.187814	0.721127
Alzheimer's disease	Olink	OID20320	Q16769	QPCT	rs4670696	2	37372820	A	C	0.976418	-0.0352748	0.0267953	0.188021	0.721381
Alzheimer's disease	Olink	OID30611	P40197	GP5	rs1466733	3	194400269	A	G	0.763006	0.0930503	0.0707182	0.188245	0.721547
Alzheimer's disease	Olink	OID30638	O96007	MOCS2	rs6880055	5	53093598	G	A	0.342199	0.0251911	0.019172	0.188862	0.721634
Alzheimer's disease	SomaScan	16836_1	Q02985	CFHR3	rs10922098	1	196695521	C	T	0.40011	-0.100926	0.0768519	0.189098	0.721665
Alzheimer's disease	SomaScan	9244_27	P50897	PPT1	rs4660386	1	40094562	T	C	0.29946	0.0749682	0.0571792	0.18982	0.722036
Alzheimer's disease	Olink	OID20301	Q8N423	LILRB2	rs383925	19	54279666	C	T	0.794456	0.0134394	0.0102518	0.189883	0.722036
Alzheimer's disease	Olink	OID20341	P20062	TCN2	rs740234	22	30612758	G	A	0.204058	0.0207037	0.0158044	0.190196	0.72242
Alzheimer's disease	Olink	OID21003	Q9BS40	LXN	rs6785524	3	158619442	C	A	0.474724	-0.0633505	0.0484094	0.190656	0.723798
Alzheimer's disease	Olink	OID30533	Q9Y2X7	GIT1	rs142511067	17	29729269	G	C	0.021749	-0.167523	0.128394	0.191974	0.725676
Alzheimer's disease	Olink	OID30646	P22455	FGFR4	rs351855	5	177093242	A	G	0.295989	-0.0114947	0.00881922	0.192448	0.726057
Alzheimer's disease	Olink	OID20878	Q96FQ6	S100A16	rs9700928	1	153612510	A	C	0.513847	-0.104322	0.0801731	0.193188	0.7272
Alzheimer's disease	Olink	OID20587	Q6ZUJ8	PIK3AP1	rs41317268	10	96709357	A	G	0.805197	-0.0582381	0.0447651	0.193268	0.7272
Alzheimer's disease	Olink	OID21480	Q7Z4W1	DCXR	rs61746217	17	82036043	C	T	0.996984	0.0966852	0.0744033	0.193781	0.728011
Alzheimer's disease	Olink	OID20635	P40259	CD79B	rs12946669	17	63928647	C	T	0.605818	0.0667222	0.0514189	0.194418	0.728731
Alzheimer's disease	SomaScan	10565_19	O94933	SLITRK3	rs62282372	3	165194166	C	G	0.88925	-0.0318292	0.024577	0.195292	0.730402
Alzheimer's disease	Olink	OID30681	P07333	CSF1R	rs56048668	5	150080979	A	C	0.993335	-0.045516	0.0352424	0.196526	0.73261
Alzheimer's disease	SomaScan	13669_6	P22607	FGFR3	rs2403274	4	1752788	C	G	0.74738	-0.0694043	0.0537883	0.196939	0.733614
Alzheimer's disease	Olink	OID20342	P05121	SERPINE1	rs2227667	7	101131468	A	G	0.80027	-0.108405	0.084035	0.197051	0.733765
Alzheimer's disease	SomaScan	15521_4	O94985	CLSTN1	rs150943878	1	9744257	T	C	0.0085	-0.0168299	0.0130569	0.197412	0.734308
Alzheimer's disease	SomaScan	12486_8	Q9NS18	GLRX2	rs148212596	1	193105381	G	A	0.0324	-0.0524671	0.0407499	0.197906	0.734519
Alzheimer's disease	Olink	OID30322	Q8N436	CPXM2	rs28741041	10	123891193	G	C	0.612854	0.0234774	0.0182369	0.19797	0.734519
Alzheimer's disease	Olink	OID31382	Q9UKM9	RALY	rs1007090	20	33995065	C	T	0.648396	-0.149344	0.116008	0.19797	0.734519
Alzheimer's disease	Olink	OID30356	P45954	ACADSB	rs7913063	10	123039167	T	A	0.0846732	0.0504889	0.0392691	0.198543	0.73478
Alzheimer's disease	Olink	OID30970	O14578	CIT	rs78121560	12	119807840	A	T	0.982791	-0.197039	0.153307	0.198703	0.734887
Alzheimer's disease	Olink	OID30415	Q13510	ASAH1	rs2472205	8	18067230	A	T	0.959	0.0230144	0.0179203	0.19905	0.735328
Alzheimer's disease	SomaScan	3041_55	Q9UBG0	MRC2	rs113859572	17	62664946	T	C	0.02075	-0.0759388	0.059249	0.199951	0.737595
Alzheimer's disease	Olink	OID21045	Q6NW40	RGMB	rs56870134	5	98437819	T	C	0.547824	-0.0615067	0.0480338	0.200374	0.737921
Alzheimer's disease	SomaScan	12831_21	Q96BS2	TESC	rs59756806	12	117041214	T	C	0.63243	-0.0206884	0.0161745	0.200872	0.738102
Alzheimer's disease	SomaScan	7551_33	Q14392	LRRC32	rs565143929	11	76473296	A	G	0.99833	-0.184152	0.144132	0.201369	0.738102
Alzheimer's disease	Olink	OID30334	Q6UXI7	VIT	rs1468810	2	36766797	C	A	0.413819	0.0245244	0.0192031	0.201564	0.738102
Alzheimer's disease	SomaScan	15594_47	Q92743	HTRA1	rs61871680	10	122310940	A	G	0.19538	-0.130594	0.102283	0.201678	0.738102
Alzheimer's disease	SomaScan	4989_7	P02679	FGG	rs4220	4	154570607	A	G	0.15374	0.0758347	0.0594228	0.201888	0.738102
Alzheimer's disease	Olink	OID20442	O60934	NBN	rs74378230	8	90031136	A	G	0.995602	-0.137839	0.108032	0.201986	0.738102
Alzheimer's disease	Olink	OID21105	Q13093	PLA2G7	rs574476364	6	46717995	C	T	0.998837	0.112439	0.0882412	0.202586	0.738102
Alzheimer's disease	Olink	OID30564	O60437	PPL	rs61499243	16	4950211	T	C	0.111482	0.125986	0.0988844	0.202637	0.738102
Alzheimer's disease	Olink	OID20728	Q8WXD2	SCG3	rs2606134	15	51681453	C	G	0.756738	-0.0170978	0.0134239	0.202775	0.738102
Alzheimer's disease	Olink	OID31431	P43627	KIR2DL2	rs1743325	19	54740939	G	T	0.601312	0.0240494	0.018896	0.203115	0.738102
Alzheimer's disease	Olink	OID21196	P43628	KIR2DL3	rs1743325	19	54740939	G	T	0.601164	0.0711844	0.0559306	0.203115	0.738102
Alzheimer's disease	SomaScan	10428_1	P43631	KIR2DS2	rs1743325	19	54740939	G	T	0.54907	0.02	0.0157143	0.203115	0.738102
Alzheimer's disease	Olink	OID21215	P31994	FCGR2B	rs1801274	1	161509955	A	G	0.4656	-0.0228494	0.0179689	0.203514	0.738652
Alzheimer's disease	Olink	OID30716	Q9BXR6	CFHR5	rs72732234	1	196334759	T	C	0.982733	-0.0251104	0.0197611	0.203835	0.738652
Alzheimer's disease	Olink	OID20935	P52798	EFNA4	rs148289726	1	155066794	C	T	0.997489	-0.0895179	0.0704944	0.204135	0.738652
Alzheimer's disease	Olink	OID30388	O43280	TREH	rs11455968	11	118692994	GA	G	0.325361	-0.0127835	0.0100685	0.204205	0.738652
Alzheimer's disease	Olink	OID30993	O60469	DSCAM	rs78111814	21	40688572	C	T	0.037975	0.0272732	0.0214816	0.204224	0.738652
Alzheimer's disease	Olink	OID20804	Q9NSK7	C19orf12	rs146170087	19	29702747	T	C	0.999043	0.162862	0.128291	0.204273	0.738652
Alzheimer's disease	Olink	OID31463	O94988	FAM13A	rs35916067	4	89014507	T	C	0.830489	0.0796991	0.0627932	0.204359	0.738652
Alzheimer's disease	Olink	OID20386	P00441	SOD1	rs7282332	21	31753926	A	G	0.103032	0.17381	0.137003	0.204564	0.738652
Alzheimer's disease	Olink	OID20842	Q9BW30	TPPP3	rs13334364	16	67298462	T	C	0.924861	-0.161165	0.127056	0.204635	0.738652
Alzheimer's disease	SomaScan	15481_45	P49913	CAMP	rs55771110	3	47305227	A	G	0.14938	-0.130275	0.102752	0.204849	0.738652
Alzheimer's disease	Olink	OID21444	O95388	CCN4	rs12156037	8	133192215	A	G	0.646356	-0.0248412	0.0195994	0.204997	0.738652
Alzheimer's disease	Olink	OID21382	Q99536	VAT1	rs7210098	17	43141596	C	T	0.664646	-0.07751	0.0611547	0.204997	0.738652
Alzheimer's disease	Olink	OID20668	P51671	CCL11	rs4471731	17	34229146	A	G	0.623702	-0.107986	0.0853607	0.20585	0.739446
Alzheimer's disease	Olink	OID20725	Q99983	OMD	rs10115290	9	92433576	A	G	0.310938	-0.15883	0.12562	0.206098	0.739446
Alzheimer's disease	Olink	OID30648	Q6FHJ7	SFRP4	rs75207237	7	37932788	A	T	0.128267	0.0534428	0.0422807	0.20623	0.739446
Alzheimer's disease	SomaScan	6930_95	P61647	ST8SIA6	rs45462798	10	17453620	T	A	0.96408	0.217121	0.171984	0.206789	0.739992
Alzheimer's disease	Olink	OID21116	P14778	IL1R1	rs3917238	2	102156623	C	T	0.699304	-0.0603845	0.0478724	0.207178	0.740212
Alzheimer's disease	Olink	OID20414	Q12805	EFEMP1	rs3791679	2	55869757	G	A	0.22632	-0.0534873	0.0424362	0.207519	0.740212
Alzheimer's disease	Olink	OID20102	P31997	CEACAM8	rs12459454	19	41759235	A	G	0.707866	0.0926692	0.0735227	0.207519	0.740212
Alzheimer's disease	Olink	OID30362	P40199	CEACAM6	rs12459454	19	41759235	A	G	0.70823	0.100622	0.0798324	0.207519	0.740212
Alzheimer's disease	Olink	OID20574	P13725	OSM	rs4823082	22	30204116	G	C	0.977117	0.177926	0.141278	0.207886	0.740212
Alzheimer's disease	SomaScan	3719_2	P46527	CDKN1B	rs111909987	12	12699174	G	C	0.09925	0.133389	0.106048	0.20846	0.741993
Alzheimer's disease	Olink	OID20656	P14210	HGF	rs5745687	7	81729735	C	T	0.934844	-0.111119	0.0884636	0.209081	0.741993
Alzheimer's disease	Olink	OID31145	Q9NR46	SH3GLB2	rs62585602	9	129020685	G	A	0.524578	0.0377818	0.0300787	0.209081	0.741993
Alzheimer's disease	SomaScan	6909_40	Q10469	MGAT2	rs7519	14	49621035	C	T	0.54854	-0.078626	0.0625954	0.209081	0.741993
Alzheimer's disease	Olink	OID30318	P16035	TIMP2	rs8066695	17	78917761	C	T	0.454564	-0.110416	0.0879038	0.209081	0.741993
Alzheimer's disease	Olink	OID20864	O14523	C2CD2L	rs640603	11	119093620	G	A	0.648251	-0.192797	0.153524	0.209183	0.741993
Alzheimer's disease	SomaScan	10917_40	O14610	GNGT2	rs567852113	17	48781169	C	T	0.99151	-0.672401	0.536237	0.209869	0.742565
Alzheimer's disease	Olink	OID30246	Q0VD83	APOBR	rs149271	16	28495551	A	G	0.590004	0.00925984	0.00739006	0.210201	0.742565
Alzheimer's disease	Olink	OID20894	Q9NQ88	TIGAR	rs3217860	12	4289884	A	G	0.752319	-0.179691	0.143451	0.21034	0.742565
Alzheimer's disease	Olink	OID20428	O95760	IL33	rs185705622	9	6291948	G	C	0.995388	-0.21595	0.1724	0.210346	0.742565
Alzheimer's disease	SomaScan	14091_42	O75828	CBR3	rs8127606	21	36140987	G	A	0.69059	-0.0285036	0.0229612	0.214466	0.749538
Alzheimer's disease	Olink	OID30395	Q9BYJ0	FGFBP2	rs35700679	4	15958623	G	A	0.14828	-0.0193193	0.0155667	0.214579	0.749538
Alzheimer's disease	Olink	OID20652	Q13478	IL18R1	rs10190555	2	102377596	A	G	0.225901	-0.0132517	0.0106905	0.21513	0.750554
Alzheimer's disease	Olink	OID30734	Q96IY4	CPB2	rs6561283	13	46066702	G	A	0.735349	0.0169121	0.0136483	0.215297	0.750554
Alzheimer's disease	Olink	OID20229	Q92823	NRCAM	rs12056165	7	108339051	T	C	0.300753	0.036749	0.0296689	0.21548	0.750554
Alzheimer's disease	SomaScan	9964_10	P0CAP1	MYZAP	rs4774967	15	57563562	T	G	0.34582	0.152235	0.122905	0.21548	0.750554
Alzheimer's disease	Olink	OID21442	Q16595	FXN	rs7041781	9	69217427	G	A	0.382377	0.132888	0.107332	0.215681	0.750575
Alzheimer's disease	Olink	OID20365	Q9UBR2	CTSZ	rs199825459	20	58997654	A	G	0.991627	-0.0330633	0.0267168	0.215884	0.750575
Alzheimer's disease	SomaScan	12569_25	P48643	CCT5	rs11557652	5	10256060	A	T	0.96611	-0.231319	0.187135	0.216417	0.751009
Alzheimer's disease	SomaScan	17384_110	P08237	PFKM	rs4760682	12	48118502	A	C	0.80686	-0.06409	0.0518591	0.216515	0.751093
Alzheimer's disease	SomaScan	18830_1	Q8WWA0	ITLN1	rs790062	1	160952959	G	A	0.00279	-0.0745984	0.0604422	0.217124	0.752558
Alzheimer's disease	Olink	OID30390	P47972	NPTX2	rs3901435	7	98658349	T	C	0.714092	-0.0322973	0.026187	0.217451	0.752558
Alzheimer's disease	SomaScan	7096_30	Q96DB5	RMDN1	rs4961195	8	86489325	A	C	0.61146	0.0357987	0.0290442	0.217741	0.75305
Alzheimer's disease	Olink	OID30326	Q6NUS6	TCTN3	rs61871796	10	95665573	C	A	0.348685	0.0168028	0.0136324	0.217741	0.75305
Alzheimer's disease	Olink	OID30738	P00746	CFD	rs71335276	19	859368	G	T	0.772837	-0.0717105	0.0582311	0.218143	0.753424
Alzheimer's disease	Olink	OID30678	Q0ZGT2	NEXN	rs9661193	1	77915367	C	T	0.924188	-0.122484	0.0996023	0.218798	0.754868
Alzheimer's disease	Olink	OID20350	P15144	ANPEP	rs1042499	15	89785074	C	T	0.0571408	0.026258	0.0213728	0.219233	0.754868
Alzheimer's disease	SomaScan	14271_23	Q9NRW1	RAB6B	rs10212397	3	133888296	G	A	0.82435	0.0536193	0.0436614	0.219421	0.754868
Alzheimer's disease	Olink	OID31138	P11137	MAP2	rs113770841	2	209496143	C	G	0.015139	0.105181	0.0856609	0.219491	0.754868
Alzheimer's disease	Olink	OID20647	O95971	CD160	rs1297552	1	145763876	A	T	0.597657	0.0446026	0.0363319	0.219581	0.754868
Alzheimer's disease	Olink	OID31286	Q99487	PAFAH2	rs150853838	1	25976737	G	A	0.996023	0.151105	0.123089	0.219593	0.754868
Alzheimer's disease	Olink	OID31504	O75830	SERPINI2	rs6444344	3	167460546	A	G	0.12382	0.0308299	0.0251352	0.219987	0.755463
Alzheimer's disease	SomaScan	14131_37	P52799	EFNB2	rs72632699	13	106639185	T	C	0.12718	0.154605	0.126096	0.220166	0.755824
Alzheimer's disease	Olink	OID30403	P10645	CHGA	rs729940	14	92932756	C	T	0.842892	0.0582316	0.0476441	0.221624	0.756482
Alzheimer's disease	SomaScan	6404_20	O75973	C1QL1	rs7225162	17	44958892	C	T	0.51924	-0.0490099	0.040099	0.221624	0.756482
Alzheimer's disease	SomaScan	17777_31	Q96GA7	SDSL	rs113152874	12	113429268	C	G	0.01745	0.0427262	0.0349813	0.221934	0.756482
Alzheimer's disease	Olink	OID20275	P08118	MSMB	rs28451380	10	46106042	G	C	0.609148	0.0147663	0.0120943	0.222112	0.756482
Alzheimer's disease	SomaScan	7999_23	P49961	ENTPD1	rs7073010	10	95681055	T	C	0.4215	0.0726644	0.0595156	0.222112	0.756482
Alzheimer's disease	SomaScan	14006_36	Q14749	GNMT	rs6940814	6	42957194	A	G	0.3708	-0.0455581	0.0373576	0.22265	0.756517
Alzheimer's disease	Olink	OID20328	Q16663	CCL15	rs854628	17	36002776	C	A	0.074987	0.0120298	0.0098657	0.22271	0.756517
Alzheimer's disease	Olink	OID20312	Q13231	CHIT1	rs872583	1	203215638	T	C	0.796979	-0.011263	0.00924849	0.223292	0.757195
Alzheimer's disease	SomaScan	7947_19	Q96N21	ENTHD2	rs61745945	17	81231621	G	A	0.97773	-0.203585	0.167279	0.223592	0.75771
Alzheimer's disease	SomaScan	4294_16	Q9NYA1	SPHK1	rs554437268	17	75508334	C	T	0.99744	-0.132249	0.108782	0.22409	0.757752
Alzheimer's disease	Olink	OID20705	P21860	ERBB3	rs75526830	12	56095610	G	A	0.00488138	0.0325504	0.0267967	0.224475	0.757752
Alzheimer's disease	SomaScan	2860_19	P52292	KPNA2	rs112001035	17	68827664	A	G	0.08183	-0.199298	0.164179	0.224784	0.757854
Alzheimer's disease	Olink	OID31191	P43630	KIR3DL2	rs138782856	19	54876052	A	C	0.0340686	-0.0906718	0.0747966	0.225419	0.759102
Alzheimer's disease	Olink	OID30445	Q9UPW0	FOXJ3	rs1139978	1	42191525	T	G	0.861238	-0.139297	0.114945	0.225564	0.759181
Alzheimer's disease	SomaScan	5676_54	P42127	ASIP	rs62211989	20	33950585	C	G	0.08156	0.028795	0.0237744	0.225826	0.759181
Alzheimer's disease	SomaScan	5095_21	Q99706	KIR2DL4	rs618835	19	54804874	A	G	0.6549	-0.0580495	0.0479876	0.226403	0.759181
Alzheimer's disease	SomaScan	5651_50	Q13046	PSG7	rs1209671921	19	42935542	G	A	0.14799	-0.0913674	0.0756144	0.226919	0.75966
Alzheimer's disease	Olink	OID20389	Q16853	AOC3	rs33986943	17	42852620	G	A	0.888979	-0.0187972	0.0155682	0.227275	0.760107
Alzheimer's disease	Olink	OID31516	Q9HC56	PCDH9	rs73196184	13	67234051	A	G	0.113489	-0.0481314	0.0399138	0.227863	0.761427
Alzheimer's disease	Olink	OID20696	Q08334	IL10RB	rs2515717	21	33289977	A	G	0.449537	0.0189932	0.0157963	0.229216	0.764151
Alzheimer's disease	Olink	OID20332	P39060	COL18A1	rs9976834	21	45477300	C	T	0.816106	-0.0633341	0.052694	0.229393	0.764151
Alzheimer's disease	Olink	OID21492	Q9H8J5	MANSC1	rs3053800	12	12346197	CTG	C	0.504009	0.204748	0.170623	0.230139	0.764151
Alzheimer's disease	Olink	OID31157	P40313	CTRL	rs20549	16	67936027	G	A	0.16698	0.140791	0.117326	0.230139	0.764151
Alzheimer's disease	Olink	OID20897	P16444	DPEP1	rs409170	16	89615942	G	A	0.596714	0.0127676	0.0106397	0.230139	0.764151
Alzheimer's disease	Olink	OID20126	Q05315	CLC	rs143121234	19	39735890	C	G	0.998051	-0.0821526	0.0685956	0.231058	0.764568
Alzheimer's disease	Olink	OID20925	P09466	PAEP	rs9409964	9	135580082	A	G	0.187823	0.0146966	0.0122855	0.231594	0.764568
Alzheimer's disease	Olink	OID30297	Q14914	PTGR1	rs7036102	9	111564267	G	A	0.0504458	0.030882	0.025867	0.232526	0.765242
Alzheimer's disease	Olink	OID31039	P54284	CACNB3	rs7975385	12	48797209	C	T	0.233276	0.0982632	0.0823059	0.232526	0.765242
Alzheimer's disease	Olink	OID30291	P33681	CD80	rs56078908	3	119567674	T	A	0.106045	0.0244798	0.0205101	0.232655	0.765242
Alzheimer's disease	Olink	OID31293	P49137	MAPKAPK2	rs11119390	1	206728037	G	C	0.298563	-0.0712058	0.0596772	0.232798	0.765242
Alzheimer's disease	Olink	OID20193	Q9HBB8	CDHR5	rs12360820	11	620927	C	A	0.828755	0.0188303	0.0157885	0.233002	0.765242
Alzheimer's disease	Olink	OID30686	P02652	APOA2	rs4073054	1	161230697	A	C	0.626291	-0.148939	0.125108	0.233859	0.765385
Alzheimer's disease	Olink	OID20714	P34896	SHMT1	rs669340	17	18360643	C	G	0.633865	0.0139008	0.0116767	0.233859	0.765385
Alzheimer's disease	Olink	OID21037	P06733	ENO1	rs11544513	1	8866415	G	T	0.996693	0.0645942	0.0543075	0.234276	0.765455
Alzheimer's disease	SomaScan	7648_9	Q00872	MYBPC1	rs3817552	12	101651385	C	G	0.8464	0.12406	0.104323	0.234365	0.765455
Alzheimer's disease	Olink	OID21142	Q969Z4	RELT	rs11235729	11	73387281	A	G	0.206577	0.0300903	0.025326	0.234787	0.765741
Alzheimer's disease	Olink	OID20704	O76096	CST7	rs227651	20	24949198	A	G	0.769049	0.0138782	0.0117247	0.236542	0.767369
Alzheimer's disease	Olink	OID20985	Q07011	TNFRSF9	rs2300428	1	7936834	G	A	0.479315	-0.0660142	0.0558059	0.236838	0.767369
Alzheimer's disease	Olink	OID21311	Q9BTE6	AARSD1	rs323500	17	42988528	T	C	0.289876	0.0797503	0.0675978	0.23809	0.767369
Alzheimer's disease	SomaScan	9297_12	Q7Z7M8	B3GNT8	rs284663	19	41426707	T	C	0.56726	0.0127551	0.0108115	0.23809	0.767369
Alzheimer's disease	Olink	OID30927	Q14184	DOC2B	rs8069133	17	182520	G	A	0.674116	0.167299	0.141905	0.238419	0.767369
Alzheimer's disease	Olink	OID30131	P54296	MYOM2	rs117165873	8	2106287	G	A	0.00453411	-0.0770064	0.0653387	0.238569	0.767369
Alzheimer's disease	Olink	OID21359	Q7Z5R6	APBB1IP	rs2992335	10	26439005	C	G	0.399071	-0.0455478	0.0386466	0.238569	0.767369
Alzheimer's disease	Olink	OID30580	Q8TEA8	DTD1	rs6081238	20	18596568	G	A	0.624023	-0.0597487	0.0506959	0.238569	0.767369
Alzheimer's disease	SomaScan	9765_4	Q9NXR1	NDE1	rs67539418	16	15631668	G	C	0.2206	0.143583	0.121982	0.239162	0.767757
Alzheimer's disease	Olink	OID21479	Q96SM3	CPXM1	rs215545	20	2801369	C	T	0.764539	-0.0310902	0.026413	0.239162	0.767757
Alzheimer's disease	SomaScan	8250_2	Q12913	PTPRJ	rs192740358	11	48131815	T	C	0.01127	-0.24383	0.207305	0.239519	0.76782
Alzheimer's disease	Olink	OID30776	P01024	C3	rs11569466	19	6701598	G	T	0.863454	-0.0894401	0.0762342	0.240704	0.768691
Alzheimer's disease	Olink	OID30626	A2VDF0	FUOM	rs11816588	10	133361096	C	T	0.0325539	-0.055256	0.0471067	0.240797	0.768691
Alzheimer's disease	SomaScan	4471_50	Q08188	TGM3	rs214830	20	2340459	C	G	0.69275	-0.0283019	0.0241398	0.241031	0.768945
Alzheimer's disease	Olink	OID20653	P43489	TNFRSF4	rs201944277	1	1216707	CCT	C	0.955194	0.0867428	0.0742133	0.242472	0.770808
Alzheimer's disease	Olink	OID30625	P09529	INHBB	rs17050272	2	120548864	A	G	0.411938	0.0266065	0.0227664	0.242535	0.770808
Alzheimer's disease	SomaScan	16853_5	Q9NWW6	NRK1	rs11144225	9	75092384	A	T	0.62879	-0.0625403	0.0535139	0.242535	0.770808
Alzheimer's disease	Olink	OID20411	P05362	ICAM1	rs5030377	19	10282558	G	A	0.377967	0.0250312	0.021421	0.242589	0.770808
Alzheimer's disease	Olink	OID20578	Q14773	ICAM4	rs5030377	19	10282558	A	G	0.621745	-0.090661	0.0775849	0.242589	0.770808
Alzheimer's disease	Olink	OID20451	Q13459	MYO9B	rs11392202	19	17202369	A	AT	0.601447	-0.20443	0.175226	0.243345	0.771057
Alzheimer's disease	Olink	OID30408	O95965	ITGBL1	rs1034270	13	101456046	C	T	0.152317	0.0349831	0.0300228	0.243931	0.771351
Alzheimer's disease	Olink	OID20590	Q6UXB4	CLEC4G	rs76560987	19	7734566	T	C	0.0709042	-0.0531487	0.0456705	0.244528	0.771351
Alzheimer's disease	SomaScan	2797_56	P04114	APOB	rs563290	2	21065354	A	G	0.85985	-0.138444	0.118993	0.244642	0.771351
Alzheimer's disease	Olink	OID30307	P02008	HBZ	rs2461286	16	153255	A	G	0.351498	0.00970054	0.00834247	0.244914	0.771351
Alzheimer's disease	Olink	OID21030	Q99731	CCL19	rs10972202	9	34707817	T	C	0.122694	-0.135913	0.116905	0.244991	0.771351
Alzheimer's disease	Olink	OID30677	P04180	LCAT	rs4986970	16	67942417	A	T	0.964749	-0.0934527	0.0805518	0.245985	0.77273
Alzheimer's disease	Olink	OID30266	P07098	LIPF	rs35999447	10	88713471	CA	C	0.720182	0.0352129	0.0303671	0.246222	0.773008
Alzheimer's disease	SomaScan	9398_30	Q9UBC7	GALP	rs139011716	19	56178262	A	G	0.01914	0.173492	0.149714	0.246528	0.77325
Alzheimer's disease	Olink	OID21423	Q10471	GALNT2	rs4846914	1	230159944	A	G	0.606091	0.0327868	0.0283469	0.247425	0.774955
Alzheimer's disease	Olink	OID21151	Q9Y624	F11R	rs60315407	1	161063015	C	T	0.291191	-0.165802	0.143483	0.247863	0.775774
Alzheimer's disease	SomaScan	7208_60	Q9UBM8	MGAT4C	rs78268213	12	85941725	C	T	0.08145	-0.170678	0.147702	0.247863	0.775774
Alzheimer's disease	Olink	OID20270	Q96AP7	ESAM	rs61753651	11	124756673	G	A	0.996084	0.0458279	0.0396893	0.248227	0.776355
Alzheimer's disease	Olink	OID20267	P01589	IL2RA	rs12722497	10	6053965	A	C	0.0886912	-0.0164195	0.0142232	0.248331	0.776355
Alzheimer's disease	Olink	OID20357	Q12794	HYAL1	rs116482870	3	50302191	C	T	0.937653	-0.0358891	0.0311525	0.249302	0.777901
Alzheimer's disease	SomaScan	6081_52	Q9UKZ9	PCOLCE2	rs6794287	3	142883824	T	C	0.37095	-0.0221725	0.0192609	0.249665	0.77826
Alzheimer's disease	Olink	OID30430	Q04609	FOLH1	rs61886488	11	49158908	T	G	0.0575251	-0.107983	0.0938298	0.249799	0.77826
Alzheimer's disease	SomaScan	2647_66	P50395	GDI2	rs55913768	10	5707486	G	A	0.65436	0.102145	0.0888662	0.250381	0.778642
Alzheimer's disease	Olink	OID30213	Q13316	DMP1	rs187930321	4	87650088	C	A	0.00151589	0.203747	0.177457	0.250907	0.778755
Alzheimer's disease	SomaScan	2780_35	P02788	LTF	rs61740470	3	46450495	C	T	0.99186	0.0398812	0.0347497	0.251105	0.778755
Alzheimer's disease	Olink	OID30644	Q9NRS6	SNX15	rs2670910	11	65039664	G	A	0.913576	-0.0219038	0.0190858	0.251113	0.778755
Alzheimer's disease	SomaScan	18280_29	Q96FN9	DTD2	rs56183134	14	31438588	T	C	0.88891	-0.0890019	0.0775588	0.251158	0.778755
Alzheimer's disease	Olink	OID20602	Q9NQ25	SLAMF7	rs11581248	1	160750284	C	T	0.863901	-0.0149555	0.0130463	0.251654	0.778835
Alzheimer's disease	SomaScan	16753_46	P12110	COL6A2	rs35548026	21	46132295	G	A	0.90671	0.0426246	0.0371997	0.251864	0.77925
Alzheimer's disease	SomaScan	15620_4	Q8N2Q7	NLGN1	rs557382	3	173395769	G	T	0.29581	-0.0780195	0.0682671	0.253098	0.78063
Alzheimer's disease	Olink	OID20244	P23141	CES1	rs143168962	16	55815161	T	G	0.943497	0.0194524	0.0170208	0.253098	0.78063
Alzheimer's disease	Olink	OID30565	O95157	NXPH3	rs147028083	17	49578668	C	G	0.992891	-0.0314699	0.0275659	0.253611	0.78063
Alzheimer's disease	Olink	OID30103	Q10587	TEF	rs4822027	22	41390223	A	G	0.20978	0.133792	0.117216	0.253698	0.78063
Alzheimer's disease	SomaScan	14203_3	P20073	ANXA7	rs553718083	10	73413629	G	C	0.98906	-0.154379	0.135329	0.253967	0.78063
Alzheimer's disease	SomaScan	18922_27	P34810	CD68	rs528000439	17	7429600	G	A	0.99723	-0.104515	0.0916984	0.254384	0.78063
Alzheimer's disease	Olink	OID20372	P08709	F7	rs510335	13	113105441	G	T	0.887828	0.0178468	0.0156641	0.25456	0.78063
Alzheimer's disease	Olink	OID31362	Q8WUD1	RAB2B	rs34855848	14	21461559	C	CA	0.86343	0.0597336	0.052428	0.25456	0.78063
Alzheimer's disease	Olink	OID30277	Q8IWT1	SCN4B	rs35632913	11	118142548	G	GT	0.36134	0.0153083	0.0134895	0.256446	0.782132
Alzheimer's disease	Olink	OID20083	P21246	PTN	rs10255150	7	137328719	A	G	0.423534	0.0617735	0.054467	0.256733	0.782132
Alzheimer's disease	SomaScan	7921_65	Q86VR8	FJX1	rs10768174	11	36057706	G	A	0.40499	-0.0516093	0.045505	0.256733	0.782132
Alzheimer's disease	Olink	OID30505	Q9UIK4	DAPK2	rs34772505	15	63984573	T	C	0.43002	0.024006	0.0211666	0.256733	0.782132
Alzheimer's disease	Olink	OID30699	P0DJD7	PGA4	rs113061811	11	61452227	C	T	0.978115	0.177278	0.156363	0.256896	0.782132
Alzheimer's disease	SomaScan	11636_33	P37802	TAGLN2	rs2789422	1	159922298	G	A	0.60376	0.10032	0.0885806	0.257412	0.782132
Alzheimer's disease	Olink	OID31399	Q8N5J2	MINDY1	rs140386498	1	151000483	A	T	0.988276	-0.0667262	0.0589229	0.257453	0.782132
Alzheimer's disease	Olink	OID20670	Q9HBG7	LY9	rs12128261	1	160792994	G	T	0.217315	-0.0186748	0.0165072	0.257923	0.782132
Alzheimer's disease	Olink	OID20072	Q6UWL2	SUSD1	rs146879704	9	112124289	C	T	0.996837	0.0688349	0.060862	0.258056	0.782132
Alzheimer's disease	Olink	OID20740	Q15389	ANGPT1	rs60729265	8	107074565	TG	T	0.366153	0.174348	0.154779	0.259981	0.782867
Alzheimer's disease	Olink	OID20917	Q8NBI3	DRAXIN	rs6679089	1	11692083	G	A	0.944131	0.0339025	0.0300988	0.260007	0.782867
Alzheimer's disease	SomaScan	19606_28	Q14623	IHH	rs142036701	2	219060239	G	T	0.99612	-0.2506	0.222825	0.260739	0.782867
Alzheimer's disease	Olink	OID21025	P28906	CD34	rs6671850	1	207884455	T	C	0.0639804	0.147719	0.131396	0.260918	0.782867
Alzheimer's disease	Olink	OID21252	Q9UHF1	EGFL7	rs74557797	9	136656051	G	T	0.906625	-0.06343	0.0564211	0.260918	0.782867
Alzheimer's disease	Olink	OID31043	O94830	DDHD2	rs12056698	8	38250355	C	G	0.758327	0.100081	0.0890627	0.261136	0.782867
Alzheimer's disease	Olink	OID20339	P13987	CD59	rs704701	11	33722133	T	G	0.679165	0.0407286	0.0362484	0.261185	0.782867
Alzheimer's disease	Olink	OID30730	P20742	PZP	rs7311982	12	9162261	C	T	0.710751	0.0300034	0.026703	0.261185	0.782867
Alzheimer's disease	Olink	OID31446	Q03169	TNFAIP2	rs576859558	14	103142861	T	G	0.996198	-0.141991	0.126382	0.261223	0.782867
Alzheimer's disease	SomaScan	5605_77	O00587	MFNG	rs8192548	22	37470025	G	A	0.98045	0.0588042	0.0523802	0.26159	0.782889
Alzheimer's disease	SomaScan	8916_32	Q13586	STIM1	rs1869085	11	3883134	A	C	0.67455	0.106204	0.0946372	0.261768	0.782935
Alzheimer's disease	SomaScan	17151_84	Q14653	IRF3	rs10415576	19	49661133	T	C	0.61534	0.141259	0.125874	0.261768	0.782935
Alzheimer's disease	SomaScan	17329_2	Q9BUT1	BDH2	rs2711897	4	103102410	T	C	0.387	-0.0462687	0.0412935	0.262508	0.78302
Alzheimer's disease	Olink	OID20306	Q13332	PTPRS	rs55763631	19	5293572	A	C	0.048114	0.0353616	0.0315674	0.262632	0.78302
Alzheimer's disease	Olink	OID30598	P55083	MFAP4	rs139356332	17	19385973	G	C	0.976809	0.0439008	0.0391922	0.262654	0.78302
Alzheimer's disease	Olink	OID30428	O00206	TLR4	rs4986790	9	117713024	A	G	0.940284	0.0580717	0.0519588	0.263718	0.784187
Alzheimer's disease	SomaScan	13580_2	Q16222	UAP1	rs61747497	1	162590492	T	C	0.0025	-0.26776	0.239787	0.264141	0.784307
Alzheimer's disease	Olink	OID21510	Q15303	ERBB4	rs11453664	2	212538240	AC	A	0.269003	0.0482355	0.04323	0.264512	0.784727
Alzheimer's disease	Olink	OID31385	Q8NEB7	ACRBP	rs7959658	12	6645025	G	A	0.361059	-0.0603624	0.0541395	0.264875	0.785139
Alzheimer's disease	SomaScan	6485_59	P15814	IGLL1	rs9624216	22	23580365	G	A	0.90293	-0.0272953	0.024483	0.264908	0.785139
Alzheimer's disease	Olink	OID21499	P06870	KLK1	rs3212815	19	50824454	G	A	0.959833	0.0295203	0.0265203	0.265656	0.786052
Alzheimer's disease	Olink	OID21429	Q96JA1	LRIG1	rs2306272	3	66384219	T	C	0.711829	0.0115343	0.0103692	0.265984	0.786052
Alzheimer's disease	Olink	OID20400	P01034	CST3	rs911119	20	23632100	T	C	0.776543	0.0331814	0.0298328	0.266033	0.786052
Alzheimer's disease	Olink	OID20679	P53634	CTSC	rs11600158	11	88337746	G	A	0.098431	0.0151667	0.01365	0.266521	0.786358
Alzheimer's disease	Olink	OID20980	Q9NPH6	OBP2B	rs4962104	9	133211660	C	T	0.800092	-0.0157595	0.0141978	0.266999	0.786864
Alzheimer's disease	Olink	OID30754	P43251	BTD	rs13078881	3	15645186	G	C	0.956714	0.013965	0.0126056	0.26793	0.788383
Alzheimer's disease	Olink	OID31209	Q14554	PDIA5	rs3804749	3	123114156	C	T	0.406867	-0.0373059	0.0336957	0.268232	0.788383
Alzheimer's disease	Olink	OID20111	P22004	BMP6	rs111588693	6	7727038	A	G	0.468267	0.0689589	0.0622854	0.268232	0.788383
Alzheimer's disease	Olink	OID20347	Q96KN2	CNDP1	rs17817077	18	74542308	A	G	0.393086	-0.0319453	0.0288867	0.268777	0.788383
Alzheimer's disease	Olink	OID20354	P13591	NCAM1	rs11214489	11	113105212	C	T	0.815105	-0.0348613	0.0315555	0.269263	0.788995
Alzheimer's disease	SomaScan	14623_26	P55854	SUMO3	rs741949	21	44836982	G	T	0.24797	0.16358	0.148148	0.269521	0.789046
Alzheimer's disease	SomaScan	19183_164	P30050	RPL12	rs140830837	9	127371358	C	T	0.98728	-0.521672	0.47291	0.26998	0.789046
Alzheimer's disease	Olink	OID21369	P82980	RBP5	rs76904513	12	7125522	A	G	0.912216	0.0318676	0.028935	0.270744	0.789046
Alzheimer's disease	Olink	OID30583	Q9BRK3	MXRA8	rs200138692	1	1355537	G	C	0.998885	0.141985	0.129222	0.27187	0.789046
Alzheimer's disease	Olink	OID20875	Q9Y2W6	TDRKH	rs4845556	1	151772382	A	G	0.481154	-0.0283739	0.0258235	0.27187	0.789046
Alzheimer's disease	SomaScan	13545_97	Q8N9N8	EIF1AD	rs72930984	11	66011451	T	C	0.02122	0.0460537	0.0419247	0.271993	0.789046
Alzheimer's disease	Olink	OID20605	P24001	IL32	rs45499297	16	3065271	T	C	0.905686	-0.0402969	0.0367488	0.272837	0.789743
Alzheimer's disease	SomaScan	8989_40	Q8IWY4	SCUBE1	rs695786	22	43373437	C	T	0.49009	0.0769882	0.07022	0.27291	0.789743
Alzheimer's disease	Olink	OID21123	P20774	OGN	rs7026361	9	92376282	T	G	0.368931	-0.0154083	0.0140685	0.273412	0.790097
Alzheimer's disease	Olink	OID21454	O00292	LEFTY2	rs57114136	1	225887710	GC	G	0.629689	-0.0133268	0.0122046	0.274853	0.790186
Alzheimer's disease	Olink	OID20089	Q8TE57	ADAMTS16	rs40468	5	4982701	A	G	0.661653	-0.0773578	0.0708434	0.274853	0.790186
Alzheimer's disease	Olink	OID20747	P24387	CRHBP	rs6896257	5	76914771	G	A	0.361501	0.016143	0.0147835	0.274853	0.790186
Alzheimer's disease	SomaScan	13481_24	Q15560	TCEA2	rs6011275	20	64068875	T	G	0.67291	0.065382	0.0598761	0.274853	0.790186
Alzheimer's disease	Olink	OID20104	O75356	ENTPD5	rs146086623	14	74000519	G	A	0.94662	-0.0184004	0.0168584	0.275069	0.790186
Alzheimer's disease	Olink	OID20584	P01730	CD4	rs73053728	12	6787380	A	G	0.697681	-0.0267192	0.0244926	0.275313	0.790186
Alzheimer's disease	Olink	OID20695	P13236	CCL4	rs11316723	17	36463756	TC	T	0.878149	-0.0316325	0.0290163	0.275641	0.790186
Alzheimer's disease	Olink	OID20850	Q15126	PMVK	rs114951074	1	154931441	C	T	0.992597	0.0853533	0.078367	0.276089	0.790678
Alzheimer's disease	Olink	OID20268	P09619	PDGFRB	rs740750	5	150135511	A	G	0.557213	0.00761969	0.00702705	0.278215	0.792778
Alzheimer's disease	SomaScan	5703_26	Q99784	OLFM1	rs57136797	9	134860694	A	T	0.86244	-0.0828066	0.0764855	0.278966	0.793814
Alzheimer's disease	SomaScan	7928_183	O60507	TPST1	rs313829	7	66087510	G	A	0.68053	0.0326685	0.0302613	0.280345	0.795657
Alzheimer's disease	SomaScan	4249_64	P22392	NME2	rs145372333	17	51149056	G	A	0.96099	0.0618615	0.0573212	0.280495	0.795657
Alzheimer's disease	Olink	OID21098	Q9UGT4	SUSD2	rs117587385	22	24181236	A	G	0.0375068	0.0193438	0.0179325	0.28072	0.795657
Alzheimer's disease	Olink	OID20561	P78310	CXADR	rs2737867	21	17563829	C	T	0.332123	-0.0785858	0.0729146	0.281133	0.795999
Alzheimer's disease	Olink	OID20927	P07741	APRT	rs111433410	16	88802787	C	T	0.990262	-0.138857	0.128878	0.281287	0.796214
Alzheimer's disease	Olink	OID20944	P78333	GPC5	rs342706	13	91764804	T	C	0.728342	0.0111602	0.0103631	0.281515	0.79642
Alzheimer's disease	Olink	OID21387	Q9P1Z2	CALCOCO1	rs17102261	12	53732948	G	T	0.150203	0.0836392	0.077871	0.282789	0.797801
Alzheimer's disease	Olink	OID31509	P49223	SPINT3	rs6017593	20	45519174	G	A	0.533324	0.0959154	0.0893006	0.282789	0.797801
Alzheimer's disease	Olink	OID20845	Q96PP9	GBP4	rs495163	1	89182399	G	A	0.492141	-0.0109406	0.0101946	0.283195	0.797801
Alzheimer's disease	Olink	OID31441	Q14BN4	SLMAP	rs1354034	3	56815721	C	T	0.604628	-0.124189	0.115722	0.283195	0.797801
Alzheimer's disease	SomaScan	18408_26	P18085	ARF4	rs1354034	3	56815721	C	T	0.61881	-0.104265	0.0971564	0.283195	0.797801
Alzheimer's disease	Olink	OID21450	Q6UWN8	SPINK6	rs12717962	5	148186561	A	G	0.446299	0.0245063	0.0228354	0.283195	0.797801
Alzheimer's disease	SomaScan	17786_5	O95749	GGPS1	rs7534175	1	235346698	G	A	0.13429	0.103261	0.0962733	0.283459	0.797801
Alzheimer's disease	Olink	OID30825	Q7RTW8	OTOA	rs8055493	16	21759695	A	G	0.574549	-0.155869	0.145361	0.28359	0.797801
Alzheimer's disease	SomaScan	12556_7	O00762	UBE2C	rs36051332	20	45789372	G	A	0.36616	0.0647273	0.0603636	0.28359	0.797801
Alzheimer's disease	Olink	OID30359	P07093	SERPINE2	rs68066031	2	224015781	T	C	0.770138	-0.0164641	0.015356	0.283646	0.797801
Alzheimer's disease	SomaScan	6493_9	Q66K79	CPZ	rs13127468	4	8597931	C	A	0.57569	0.133929	0.125	0.283977	0.797801
Alzheimer's disease	Olink	OID20566	O76036	NCR1	rs7255591	19	54904812	G	C	0.911264	0.0389411	0.0363607	0.284184	0.797801
Alzheimer's disease	Olink	OID20530	P33241	LSP1	rs907612	11	1852991	T	C	0.378562	0.0609879	0.0569667	0.284355	0.797801
Alzheimer's disease	SomaScan	11441_11	P06737	PYGL	rs530736322	14	51750649	A	T	0.99776	0.144055	0.134623	0.284592	0.797801
Alzheimer's disease	Olink	OID21438	P35052	GPC1	rs77078946	2	240464000	G	T	0.114114	-0.027693	0.0259127	0.285204	0.797912
Alzheimer's disease	Olink	OID20100	O75354	ENTPD6	rs6050446	20	25214873	G	A	0.966546	-0.014428	0.0135162	0.285764	0.797912
Alzheimer's disease	Olink	OID20608	P20340	RAB6A	rs11235951	11	73927813	T	C	0.133595	0.173975	0.163016	0.285869	0.797912
Alzheimer's disease	Olink	OID20071	O95183	VAMP5	rs6547623	2	85574841	A	T	0.299547	0.114565	0.107405	0.286122	0.797912
Alzheimer's disease	Olink	OID21183	Q9NRA1	PDGFC	rs12499706	4	156174698	C	G	0.725271	-0.106278	0.0997045	0.286453	0.797912
Alzheimer's disease	Olink	OID20851	Q6UX27	VSTM1	rs2433724	19	54042277	T	C	0.570895	-0.0126248	0.0118439	0.286453	0.797912
Alzheimer's disease	Olink	OID30253	P0DPI2	GATD3	rs13047030	21	44057275	G	A	0.182268	-0.0937329	0.0880275	0.28696	0.798176
Alzheimer's disease	Olink	OID20456	Q96PD4	IL17F	rs2397084	6	52237046	T	C	0.90503	0.0580266	0.0545216	0.287199	0.798176
Alzheimer's disease	Olink	OID30419	P07602	PSAP	rs57681041	10	71884204	C	T	0.778515	-0.0414095	0.0389973	0.288301	0.799026
Alzheimer's disease	Olink	OID20416	Q92820	GGH	rs74329104	8	63018637	A	G	0.0659257	-0.0240794	0.0226956	0.288701	0.799026
Alzheimer's disease	SomaScan	15440_57	P16519	PCSK2	rs6044699	20	17249972	A	G	0.49858	0.106227	0.100122	0.288701	0.799026
Alzheimer's disease	Olink	OID21121	Q99972	MYOC	rs235879	1	171646796	C	T	0.588617	0.0338665	0.0319422	0.289035	0.799026
Alzheimer's disease	Olink	OID21441	O60243	HS6ST1	rs6761320	2	128292780	C	T	0.571642	-0.0419265	0.0395443	0.289035	0.799026
Alzheimer's disease	Olink	OID21199	P35070	BTC	rs28549760	4	74794307	A	C	0.867655	-0.0209065	0.0197357	0.289453	0.799234
Alzheimer's disease	Olink	OID20984	Q8N474	SFRP1	rs72643819	8	41309674	G	T	0.613276	-0.0477013	0.0450513	0.28968	0.799485
Alzheimer's disease	SomaScan	18181_2	Q9Y5U2	TSSC4	rs11555995	11	2402315	G	A	0.12508	-0.183648	0.173585	0.290069	0.799505
Alzheimer's disease	Olink	OID21072	P02749	APOH	rs1801689	17	66214462	A	C	0.969914	0.0163531	0.0154636	0.290273	0.799505
Alzheimer's disease	Olink	OID30301	P15502	ELN	rs17855988	7	74060495	C	G	0.100144	0.103742	0.0981723	0.290631	0.799505
Alzheimer's disease	SomaScan	18172_71	Q9Y294	ASF1A	rs150141688	6	118856872	A	T	0.16415	0.0852359	0.0806697	0.290692	0.799505
Alzheimer's disease	SomaScan	5363_51	O15041	SEMA3E	rs61729612	7	83408415	C	G	0.85342	-0.0125095	0.0118461	0.290968	0.799505
Alzheimer's disease	Olink	OID20465	Q99748	NRTN	rs36055559	19	5799422	G	A	0.827542	-0.1734	0.164205	0.290968	0.799505
Alzheimer's disease	SomaScan	9339_204	P26885	FKBP2	rs4672	11	64242407	G	A	0.9122	-0.179157	0.169789	0.291346	0.799505
Alzheimer's disease	SomaScan	19197_95	P24752	ACAT1	rs112087419	11	108127399	A	G	0.1911	0.102023	0.0967458	0.291633	0.799693
Alzheimer's disease	SomaScan	10666_7	Q9UJJ9	GNPTG	rs9923746	16	1390384	C	G	0.07944	-0.0302855	0.0287423	0.292024	0.799693
Alzheimer's disease	Olink	OID20903	P14868	DARS1	rs149170955	2	135933930	G	A	0.998081	0.0963099	0.0914892	0.292482	0.80005
Alzheimer's disease	SomaScan	7198_197	O75063	FAM20B	rs149951274	1	179509524	T	A	0.01122	-0.172149	0.163745	0.293112	0.801138
Alzheimer's disease	SomaScan	7806_33	Q9UBV7	B4GALT7	rs113574636	5	177492606	C	G	0.98553	-0.104253	0.0991945	0.293262	0.801138
Alzheimer's disease	Olink	OID31026	Q08378	GOLGA3	rs11147139	12	132881065	A	G	0.222145	-0.0897187	0.0854867	0.293946	0.801719
Alzheimer's disease	SomaScan	7769_29	P78314	SH3BP2	rs7695151	4	2770803	T	C	0.44185	0.0331126	0.0315543	0.294002	0.801719
Alzheimer's disease	Olink	OID21456	P16562	CRISP2	rs555247	6	49742392	A	G	0.455645	0.0176046	0.0167857	0.294279	0.801719
Alzheimer's disease	Olink	OID30393	Q96CG8	CTHRC1	rs2575694	8	103373791	G	A	0.443806	-0.0532805	0.0508023	0.294279	0.801719
Alzheimer's disease	Olink	OID21124	P00749	PLAU	rs55744193	10	73912301	G	A	0.992668	0.0640732	0.0611273	0.29455	0.801719
Alzheimer's disease	Olink	OID21087	P30086	PEBP1	rs139598130	12	118261874	GAC	G	0.989458	-0.0853142	0.0813988	0.294592	0.801719
Alzheimer's disease	Olink	OID20949	P16278	GLB1	rs7637133	3	33097271	A	C	0.616044	-0.0385286	0.0367773	0.294814	0.801719
Alzheimer's disease	SomaScan	13536_56	Q9UNA4	POLI	rs117050326	18	54237200	G	C	0.9828	-0.0948469	0.0907394	0.295899	0.802538
Alzheimer's disease	Olink	OID31456	O60245	PCDH7	rs1374657	4	30835521	C	T	0.716502	0.0809856	0.0775394	0.29628	0.802538
Alzheimer's disease	Olink	OID20810	P08758	ANXA5	rs2306411	4	121677480	A	G	0.708599	0.080525	0.0770984	0.29628	0.802538
Alzheimer's disease	Olink	OID30282	P01189	POMC	rs114255118	2	25128896	T	C	0.0253131	0.127081	0.121786	0.296727	0.802538
Alzheimer's disease	Olink	OID20987	P56279	TCL1A	rs78986913	14	95696081	G	A	0.956828	-0.0302621	0.0290012	0.296727	0.802538
Alzheimer's disease	SomaScan	11098_1	O00764	PDXK	rs77734576	21	43746121	C	T	0.99646	-0.0456303	0.0438456	0.298012	0.802907
Alzheimer's disease	Olink	OID21106	Q15155	NOMO1	rs76702213	16	15055229	C	T	0.111414	-0.0854941	0.0823739	0.299326	0.805226
Alzheimer's disease	Olink	OID20655	Q99616	CCL13	rs3136674	17	34355597	T	C	0.946253	-0.0419672	0.0404529	0.299534	0.805296
Alzheimer's disease	Olink	OID20951	Q8NFP4	MDGA1	rs9349050	6	37695848	T	C	0.485658	-0.0078684	0.00759069	0.299929	0.805296
Alzheimer's disease	Olink	OID30732	P10909	CLU	rs553014	8	27708997	T	C	0.512897	-0.0902422	0.0870571	0.299929	0.805296
Alzheimer's disease	Olink	OID20877	P61244	MAX	rs8005829	14	65109447	T	C	0.583115	0.109657	0.105831	0.300135	0.805296
Alzheimer's disease	Olink	OID30163	O43896	KIF1C	rs148934699	17	5022180	C	T	0.993823	-0.116769	0.112717	0.300227	0.805296
Alzheimer's disease	SomaScan	16304_6	Q9BXB1	LGR4	rs2472628	11	27376101	T	C	0.4013	0.0875252	0.084507	0.300335	0.805296
Alzheimer's disease	Olink	OID21108	Q6YHK3	CD109	rs17760906	6	73795006	C	T	0.35256	0.0102529	0.00990334	0.300532	0.805296
Alzheimer's disease	SomaScan	12594_5	P28676	GCA	rs17783344	2	162352383	T	G	0.90456	-0.027951	0.027027	0.301048	0.805627
Alzheimer's disease	Olink	OID30258	P43487	RANBP1	rs76889809	22	20083433	A	C	0.0547095	-0.152263	0.147377	0.301534	0.806231
Alzheimer's disease	SomaScan	17396_23	P07327	ADH1A	rs77326813	4	99185386	C	T	0.98931	-0.0584931	0.0566755	0.302039	0.806335
Alzheimer's disease	Olink	OID20546	Q9Y258	CCL26	rs41463245	7	75771945	C	T	0.991087	0.0428935	0.0416116	0.302632	0.806914
Alzheimer's disease	Olink	OID30705	P34096	RNASE4	rs12588573	14	20678425	C	T	0.782332	-0.0276697	0.0268478	0.302723	0.806945
Alzheimer's disease	Olink	OID20337	P42785	PRCP	rs543233230	11	82795670	C	A	0.99807	0.0604856	0.0588018	0.303652	0.80816
Alzheimer's disease	SomaScan	9841_197	P22234	PAICS	rs138933625	4	56448446	C	G	0.96658	-0.0996885	0.0970924	0.304544	0.808793
Alzheimer's disease	SomaScan	14153_8	P52797	EFNA3	rs67333363	1	155085570	A	G	0.91315	0.181619	0.177243	0.305509	0.809649
Alzheimer's disease	SomaScan	4920_10	P61626	LYZ	rs4761234	12	69338325	T	C	0.51402	0.0171534	0.0167449	0.305651	0.809649
Alzheimer's disease	Olink	OID21294	Q9Y653	ADGRG1	rs733464	16	57648363	T	C	0.406603	-0.119694	0.116878	0.30579	0.809649
Alzheimer's disease	Olink	OID20983	P01258	CALCA	rs57113708	11	14908679	TTCTAAG	T	0.54741	-0.0840459	0.0820914	0.305925	0.809649
Alzheimer's disease	SomaScan	10396_6	Q07820	MCL1	rs41272019	1	150963335	C	T	0.99192	0.0399181	0.0390083	0.306155	0.809649
Alzheimer's disease	Olink	OID30759	P11226	MBL2	rs7899547	10	52777079	G	T	0.653604	0.00961958	0.00940095	0.306187	0.809649
Alzheimer's disease	Olink	OID30372	P30046	DDT	rs1006771	22	23971817	G	T	0.35497	0.0428036	0.0418308	0.306187	0.809649
Alzheimer's disease	Olink	OID20721	P12532	CKMT1B	rs8042868	15	43647444	C	T	0.904074	0.0551797	0.0539535	0.306437	0.809891
Alzheimer's disease	Olink	OID20721	P12532	CKMT1A	rs8042868	15	43647444	C	T	0.904074	0.0551797	0.0539535	0.306437	0.809891
Alzheimer's disease	Olink	OID20962	Q06830	PRDX1	rs2356552	1	45543644	C	T	0.898195	-0.127897	0.125137	0.306753	0.810121
Alzheimer's disease	Olink	OID20969	Q06323	PSME1	rs2236352	14	24141524	C	T	0.255917	0.101839	0.0997169	0.307123	0.810243
Alzheimer's disease	Olink	OID20989	Q9UL46	PSME2	rs2236352	14	24141524	C	T	0.25591	0.0922172	0.0902961	0.307123	0.810243
Alzheimer's disease	Olink	OID20310	P10586	PTPRF	rs2842194	1	43563291	G	A	0.774988	-0.110636	0.1084	0.307435	0.810527
Alzheimer's disease	Olink	OID21274	P08069	IGF1R	rs35115159	15	98947683	G	A	0.203046	-0.0793437	0.077803	0.307822	0.810731
Alzheimer's disease	SomaScan	8035_6	Q9H425	C1orf198	rs56148170	1	230872285	G	A	0.12962	0.0771905	0.0757997	0.308512	0.811191
Alzheimer's disease	Olink	OID21055	O14594	NCAN	rs2228603	19	19219115	C	T	0.925078	-0.0606208	0.0595635	0.308796	0.811377
Alzheimer's disease	SomaScan	5443_62	P01160	NPPA	rs145488887	1	11767739	C	T	0.04607	0.139357	0.13706	0.309268	0.811419
Alzheimer's disease	SomaScan	10627_87	Q06481	APLP2	rs73583419	11	130069495	A	C	0.06312	-0.0656856	0.0646088	0.309312	0.811419
Alzheimer's disease	SomaScan	17435_43	P13804	ETFA	rs78185702	15	76317894	T	C	0.11241	-0.16609	0.163783	0.310542	0.81242
Alzheimer's disease	SomaScan	12438_127	P29372	MPG	rs2562156	16	74696	A	C	0.01971	-0.140569	0.13879	0.311146	0.812429
Alzheimer's disease	Olink	OID20417	Q15582	TGFBI	rs13159365	5	136053744	C	T	0.489719	0.0152112	0.0150279	0.311445	0.812429
Alzheimer's disease	Olink	OID20995	P28325	CST5	rs1799841	20	23879541	G	A	0.43573	0.0113499	0.0112131	0.311445	0.812429
Alzheimer's disease	SomaScan	3323_37	Q14114	LRP8	rs7546246	1	53272511	G	A	0.45399	0.0479726	0.0474015	0.311515	0.812429
Alzheimer's disease	SomaScan	12396_19	Q6NVY1	HIBCH	rs291466	2	190319749	G	A	0.61083	0.0256176	0.0253126	0.311515	0.812429
Alzheimer's disease	SomaScan	18819_21	P45877	PPIC	rs17388251	5	123024708	T	C	0.61023	-0.0198582	0.0196217	0.311515	0.812429
Alzheimer's disease	Olink	OID20708	Q14210	LY6D	rs2572925	8	142786489	C	T	0.595453	0.0189535	0.0187279	0.311515	0.812429
Alzheimer's disease	SomaScan	13427_66	Q9NR34	MAN1C1	rs11247595	1	25682168	T	C	0.45473	0.0451444	0.0446194	0.311651	0.812429
Alzheimer's disease	SomaScan	7891_45	P19224	UGT1A6	rs1976391	2	233757337	A	G	0.68093	0.0382138	0.0377845	0.311842	0.812429
Alzheimer's disease	Olink	OID30660	O15335	CHAD	rs144030994	17	50465353	G	T	0.994079	0.0382918	0.0378623	0.311851	0.812429
Alzheimer's disease	Olink	OID30285	P09543	CNP	rs35853007	17	41945900	C	CA	0.726114	0.111097	0.109928	0.31219	0.812429
Alzheimer's disease	SomaScan	13090_17	P06703	S100A6	rs146161869	1	153535333	A	G	0.98491	-0.268189	0.265503	0.312439	0.812429
Alzheimer's disease	Olink	OID30703	P09172	DBH	rs1611115	9	133635393	C	T	0.794014	0.00863108	0.00854562	0.312495	0.812429
Alzheimer's disease	SomaScan	19173_5	Q8TCF1	ZFAND1	rs2130263	8	81721217	G	C	0.17912	-0.0613086	0.0607934	0.313227	0.812429
Alzheimer's disease	SomaScan	4126_22	P17213	BPI	rs1780617	20	38345754	A	G	0.85184	0.020917	0.0207497	0.313423	0.812429
Alzheimer's disease	Olink	OID21394	O43699	SIGLEC6	rs62617068	19	51531295	C	A	0.987694	-0.025422	0.0253651	0.316227	0.812429
Alzheimer's disease	Olink	OID20968	Q92765	FRZB	rs13009	2	182834637	C	T	0.918452	0.0177494	0.0177494	0.317311	0.812429
Alzheimer's disease	SomaScan	17702_53	P22309	UGT1A1	rs35754645	2	233755940	ATC	A	0.68046	0.0395506	0.0395506	0.317311	0.812429
Alzheimer's disease	SomaScan	15470_11	P07686	HEXB	rs13164140	5	74734513	A	G	0.27062	-0.0364104	0.0364104	0.317311	0.812429
Alzheimer's disease	Olink	OID30726	P35542	SAA4	rs7117890	11	18226956	G	A	0.4761	-0.0225389	0.0225389	0.317311	0.812429
Alzheimer's disease	Olink	OID20807	P45452	MMP13	rs671188	11	102958726	G	A	0.439482	-0.059629	0.059629	0.317311	0.812429
Alzheimer's disease	Olink	OID20420	Q13651	IL10RA	rs3135932	11	117993348	G	A	0.165488	0.0592972	0.0592972	0.317311	0.812429
Alzheimer's disease	SomaScan	9599_6	Q8IYJ0	PIANP	rs11064321	12	6700730	C	G	0.39503	-0.0486515	0.0486515	0.317311	0.812429
Alzheimer's disease	SomaScan	19150_20	O60256	PRPSAP2	rs11078421	17	18901072	C	T	0.44363	0.140678	0.140678	0.317311	0.812429
Alzheimer's disease	Olink	OID21518	Q9UBX7	KLK11	rs117268623	19	51024714	C	T	0.967503	-0.0244028	0.0244028	0.317311	0.812429
Alzheimer's disease	Olink	OID20216	P31431	SDC4	rs2741452	20	45346031	G	A	0.487101	-0.0363366	0.0363366	0.317311	0.812429
Alzheimer's disease	SomaScan	8877_22	P58658	EVA1C	rs34028712	21	32513268	C	T	0.41258	-0.119597	0.119597	0.317311	0.812429
Alzheimer's disease	SomaScan	18243_9	P30085	CMPK1	rs35687416	1	47368537	G	T	0.93507	0.110911	0.111511	0.319919	0.814832
Alzheimer's disease	SomaScan	13130_150	P52789	HK2	rs3732298	2	74891195	G	A	0.01983	0.192025	0.193186	0.320229	0.815012
Alzheimer's disease	Olink	OID31426	Q9BRQ6	CHCHD6	rs9863101	3	126689461	T	C	0.827293	-0.0353355	0.0356626	0.321771	0.81529
Alzheimer's disease	Olink	OID31475	Q99733	NAP1L4	rs4758501	11	2969463	T	G	0.768456	0.0369784	0.0373597	0.322274	0.81588
Alzheimer's disease	Olink	OID20816	P13385	TDGF1	rs80045772	3	46577748	A	T	0.240302	0.00712526	0.00720106	0.322431	0.81588
Alzheimer's disease	Olink	OID21230	Q8WUX2	CHAC2	rs78694551	2	53751676	A	G	0.730403	0.0623174	0.0629875	0.322486	0.81588
Alzheimer's disease	Olink	OID21244	P15121	AKR1B1	rs2229542	7	134450869	T	C	0.986492	0.0618922	0.0627447	0.32393	0.818367
Alzheimer's disease	Olink	OID30540	O60500	NPHS1	rs71354106	19	35838485	G	A	0.926436	-0.022906	0.0232755	0.325053	0.818627
Alzheimer's disease	SomaScan	18841_1	Q9UIV8	SERPINB13	rs77157727	18	63586727	G	A	0.95703	0.0558364	0.0567555	0.325211	0.818627
Alzheimer's disease	Olink	OID21247	P14136	GFAP	rs59291670	17	44914081	T	C	0.0214784	0.108454	0.110256	0.325283	0.818627
Alzheimer's disease	SomaScan	8039_41	Q8N128	FAM177A1	rs799473	14	35047007	G	T	0.13602	-0.0146132	0.0148814	0.326109	0.818785
Alzheimer's disease	SomaScan	15640_54	Q01995	TAGLN	rs572839232	11	117128542	C	CT	0.01205	0.173806	0.177317	0.326988	0.81962
Alzheimer's disease	Olink	OID30156	P55010	EIF5	rs138711694	14	103346102	T	C	0.982422	0.136477	0.139279	0.327143	0.81972
Alzheimer's disease	SomaScan	6388_21	Q96EE4	CCDC126	rs7781145	7	23586983	A	C	0.25601	0.0300163	0.0306688	0.327717	0.820019
Alzheimer's disease	Olink	OID31407	Q9GZX6	IL22	rs74652162	12	68265134	A	AAGAC	0.275595	-0.0870437	0.088936	0.327717	0.820019
Alzheimer's disease	SomaScan	19135_5	Q969T7	NT5C3L	rs6503667	17	41826012	G	A	0.29226	-0.014772	0.0150931	0.327717	0.820019
Alzheimer's disease	Olink	OID30278	Q9HB40	SCPEP1	rs34449028	17	57008002	A	T	0.699175	-0.0249018	0.0254491	0.32783	0.820019
Alzheimer's disease	Olink	OID30690	O00602	FCN1	rs11103604	9	134965600	T	G	0.266096	-0.0203484	0.0208006	0.327945	0.820019
Alzheimer's disease	Olink	OID20624	O43508	TNFSF12	rs80067372	17	7549435	A	G	0.288461	-0.0238951	0.024432	0.328063	0.820019
Alzheimer's disease	Olink	OID20285	Q9H1U4	MEGF9	rs10984978	9	120679097	C	T	0.700826	0.0254979	0.026084	0.328308	0.820019
Alzheimer's disease	Olink	OID30589	Q02223	TNFRSF17	rs12597429	16	11968539	T	C	0.661072	0.0595463	0.0609474	0.328563	0.820019
Alzheimer's disease	Olink	OID31469	Q8IV16	GPIHBP1	rs6420185	8	143220901	G	A	0.612046	-0.0301588	0.0308944	0.32897	0.820019
Alzheimer's disease	Olink	OID21102	P01833	PIGR	rs291102	1	206933133	G	A	0.975987	-0.0476288	0.0488097	0.32916	0.820019
Alzheimer's disease	Olink	OID20737	Q6GTX8	LAIR1	rs111949142	19	54358584	A	T	0.184227	-0.0167321	0.0171469	0.32916	0.820019
Alzheimer's disease	SomaScan	12494_99	P60520	GABARAPL2	rs16975835	16	75555173	G	A	0.87346	0.108646	0.111706	0.330751	0.821185
Alzheimer's disease	Olink	OID30135	Q07075	ENPEP	rs33966350	4	110510288	G	A	0.987204	0.119974	0.123375	0.330836	0.821198
Alzheimer's disease	Olink	OID20482	Q7Z6M3	MILR1	rs138176943	17	64468504	A	G	0.0577858	0.021348	0.0219759	0.331335	0.821816
Alzheimer's disease	Olink	OID31101	Q6UX71	PLXDC2	rs7919659	10	20295622	C	G	0.200794	-0.116825	0.12033	0.331611	0.822015
Alzheimer's disease	SomaScan	4984_83	P10768	ESD	rs2298087	13	46777268	T	C	0.91043	-0.0365411	0.0376569	0.331862	0.822151
Alzheimer's disease	Olink	OID20274	P14555	PLA2G2A	rs11573156	1	19979653	C	G	0.228323	0.0130002	0.0134108	0.332352	0.822295
Alzheimer's disease	SomaScan	6409_57	Q8IZF2	ADGRF5	rs475991	6	46854612	G	A	0.96698	0.0105941	0.0109293	0.332383	0.822295
Alzheimer's disease	SomaScan	15384_15	Q9UEF7	KL	rs10467359	13	32955126	A	G	0.95969	0.055573	0.0574568	0.333438	0.822655
Alzheimer's disease	Olink	OID20136	Q16620	NTRK2	rs77562929	9	84670452	T	G	0.00714669	-0.0950201	0.0982549	0.333505	0.822655
Alzheimer's disease	SomaScan	6393_63	P14625	HSP90B1	rs2583264	12	103945832	C	T	0.30697	0.0117826	0.0121985	0.33409	0.823202
Alzheimer's disease	Olink	OID30706	P02765	AHSG	rs1900618	3	186620346	T	C	0.640071	0.0124249	0.0128686	0.334286	0.823202
Alzheimer's disease	SomaScan	19383_131	Q9BW66	CINP	rs4906199	14	102436119	T	C	0.70418	0.153704	0.159259	0.334487	0.823202
Alzheimer's disease	Olink	OID30209	P13929	ENO3	rs2243090	17	4931922	T	C	0.329825	0.0918332	0.0951524	0.334487	0.823202
Alzheimer's disease	Olink	OID21356	O60825	PFKFB2	rs1560	1	207077286	A	G	0.517939	0.0424739	0.0440667	0.335118	0.823202
Alzheimer's disease	Olink	OID31054	P61764	STXBP1	rs7035039	9	127425194	G	C	0.417332	-0.147974	0.153523	0.335118	0.823202
Alzheimer's disease	Olink	OID21410	Q9C005	DPY30	rs72794684	2	31761476	G	A	0.0484715	0.139236	0.144504	0.335276	0.823202
Alzheimer's disease	SomaScan	8403_18	P49327	FASN	rs62078746	17	82095714	G	A	0.39226	0.0515666	0.0535248	0.335339	0.823202
Alzheimer's disease	Olink	OID31016	Q15714	TSC22D1	rs963569	13	44668243	C	T	0.218556	0.141264	0.14709	0.336856	0.825
Alzheimer's disease	Olink	OID20167	Q969P0	IGSF8	rs12408242	1	160092144	C	T	0.214671	0.0614514	0.0640119	0.337055	0.825
Alzheimer's disease	Olink	OID31139	Q01432	AMPD3	rs117706710	11	10487356	G	T	0.990858	-0.0237103	0.0247007	0.337103	0.825
Alzheimer's disease	SomaScan	9981_18	A2RU67	KIAA1467	rs117172138	12	13040880	T	C	0.02006	0.0546741	0.0569681	0.33719	0.825
Alzheimer's disease	Olink	OID20939	Q96NZ8	WFIKKN1	rs55798945	16	619708	G	T	0.304382	0.0331179	0.0345579	0.337895	0.825911
Alzheimer's disease	Olink	OID30351	P05413	FABP3	rs61780805	1	31404204	C	T	0.952223	-0.0950183	0.099195	0.338116	0.826127
Alzheimer's disease	Olink	OID31340	Q9NQ84	GPRC5C	rs2670824	17	74442833	C	G	0.076416	-0.0702675	0.0735466	0.339368	0.826913
Alzheimer's disease	Olink	OID20388	P10646	TFPI	rs7576066	2	187479054	A	G	0.294146	0.0241848	0.0253364	0.339808	0.826913
Alzheimer's disease	Olink	OID21459	Q16775	HAGH	rs115389912	16	1819973	G	A	0.994933	0.0721567	0.0756162	0.339958	0.826913
Alzheimer's disease	Olink	OID20665	P48023	FASLG	rs79419452	1	172703333	T	A	0.843762	-0.104624	0.109654	0.340019	0.826913
Alzheimer's disease	Olink	OID20273	Q13740	ALCAM	rs34926152	3	105545332	G	T	0.951467	0.0610884	0.0640602	0.340282	0.826913
Alzheimer's disease	Olink	OID30232	O75506	HSBP1	rs707236	16	83769555	T	A	0.654552	0.0144246	0.0151282	0.340343	0.826913
Alzheimer's disease	Olink	OID30631	P30047	GCHFR	rs13380176	15	40777801	T	C	0.459045	0.0701416	0.0737853	0.341799	0.827141
Alzheimer's disease	Olink	OID20449	Q8N6P7	IL22RA1	rs7355101	1	24124595	A	T	0.804631	-0.030234	0.0318087	0.341861	0.827141
Alzheimer's disease	Olink	OID30367	P13796	LCP1	rs7323373	13	46133701	T	A	0.093496	-0.00889607	0.00937143	0.342481	0.827641
Alzheimer's disease	Olink	OID21460	P32926	DSG3	rs7234091	18	31439866	C	T	0.819084	0.032836	0.0347867	0.345208	0.830758
Alzheimer's disease	SomaScan	9748_31	P21266	GSTM3	rs4970772	1	109707546	G	A	0.66177	-0.013877	0.0147336	0.346264	0.831377
Alzheimer's disease	Olink	OID20293	Q15828	CST6	rs12577165	11	66008958	C	T	0.024002	0.0394734	0.0419201	0.34638	0.831377
Alzheimer's disease	Olink	OID21080	Q04900	CD164	rs12213313	6	109436690	C	G	0.670088	-0.0535196	0.0568646	0.346614	0.83155
Alzheimer's disease	SomaScan	14204_55	Q9P0K8	FOXJ2	rs12818933	12	8009504	C	T	0.3959	-0.115497	0.122807	0.346973	0.832216
Alzheimer's disease	Olink	OID20133	P16234	PDGFRA	rs35597368	4	54273604	T	C	0.890318	0.0287145	0.0305974	0.348007	0.832941
Alzheimer's disease	Olink	OID20869	Q13426	XRCC4	rs1805377	5	83353124	A	G	0.10695	0.116253	0.12394	0.348252	0.833138
Alzheimer's disease	Olink	OID20183	P78380	OLR1	rs12304486	12	10137739	G	A	0.186388	-0.0879848	0.0941437	0.350005	0.835186
Alzheimer's disease	Olink	OID31338	Q6P995	FAM171B	rs3886170	2	186692567	C	T	0.721251	0.0225481	0.0241397	0.35027	0.8355
Alzheimer's disease	Olink	OID30568	P49757	NUMB	rs7141139	14	73421182	T	G	0.710949	0.100127	0.107279	0.350648	0.835941
Alzheimer's disease	SomaScan	13940_19	Q16666	IFI16	rs2518563	1	159090179	T	C	0.81488	-0.104281	0.111965	0.351661	0.836978
Alzheimer's disease	SomaScan	12436_84	P78417	GSTO1	rs10883990	10	104258800	A	G	0.67818	-0.00985162	0.0105814	0.351836	0.836978
Alzheimer's disease	Olink	OID21141	P30043	BLVRB	rs149698066	19	40458157	G	A	0.994023	-0.0439952	0.0472692	0.35199	0.836998
Alzheimer's disease	Olink	OID30675	P16442	ABO	rs920065566	9	133273813	C	T	0.316934	0.00683229	0.00734471	0.352251	0.837126
Alzheimer's disease	Olink	OID20203	P12724	RNASE3	rs147307766	14	20917832	T	C	0.0537026	-0.0303889	0.0326724	0.352315	0.837126
Alzheimer's disease	Olink	OID20143	O60664	PLIN3	rs262557	19	4872083	T	C	0.757438	-0.125872	0.135347	0.352371	0.837126
Alzheimer's disease	Olink	OID20460	O14904	WNT9A	rs4653881	1	227892238	C	T	0.622487	0.0605656	0.0652245	0.353111	0.837253
Alzheimer's disease	Olink	OID20194	P52888	THOP1	rs2741990	19	2796646	T	C	0.293208	0.0335762	0.0361877	0.353493	0.837253
Alzheimer's disease	SomaScan	12682_5	Q6YP21	CCBL2	rs35499972	1	88936696	G	GC	0.50547	0.0269231	0.029021	0.353558	0.837253
Alzheimer's disease	Olink	OID20364	P07478	PRSS2	rs4726587	7	142765270	C	A	0.582151	0.0555407	0.0598686	0.353558	0.837253
Alzheimer's disease	Olink	OID20496	Q13291	SLAMF1	rs7535367	1	160668460	G	T	0.860768	0.0767073	0.0829268	0.354966	0.838403
Alzheimer's disease	Olink	OID21130	Q6UXG3	CD300LG	rs72836561	17	43848758	C	T	0.968207	0.0206159	0.022295	0.355129	0.838403
Alzheimer's disease	SomaScan	17821_20	O60551	NMT2	rs4237446	10	15199924	C	T	0.19649	0.125661	0.136243	0.356356	0.838508
Alzheimer's disease	Olink	OID21046	P09104	ENO2	rs1057077	12	6912921	A	T	0.273924	-0.0572331	0.06206	0.356413	0.838508
Alzheimer's disease	Olink	OID20612	O15455	TLR3	rs35103715	4	186087860	G	C	0.667013	0.00754141	0.00820128	0.357813	0.840119
Alzheimer's disease	Olink	OID30348	Q96MK3	FAM20A	rs2952271	17	68533638	G	A	0.346925	0.0330772	0.0360081	0.358302	0.840152
Alzheimer's disease	Olink	OID20392	P80188	LCN2	rs61125043	9	128140905	A	C	0.95234	0.128153	0.139544	0.358427	0.840152
Alzheimer's disease	SomaScan	7856_51	Q8WW52	FAM151A	rs7545297	1	54631647	A	G	0.32612	-0.0321915	0.0350805	0.358804	0.840152
Alzheimer's disease	SomaScan	7866_11	Q96LL9	DNAJC30	rs11544049	7	73698011	T	C	0.05324	0.0551293	0.0602444	0.360142	0.840961
Alzheimer's disease	Olink	OID20769	Q16363	LAMA4	rs7765769	6	112138348	C	T	0.443296	-0.0449417	0.0491362	0.360384	0.840998
Alzheimer's disease	Olink	OID20214	P35247	SFTPD	rs721917	10	79946568	A	G	0.582065	0.00989158	0.0108148	0.360384	0.840998
Alzheimer's disease	Olink	OID21502	Q9UP79	ADAMTS8	rs2131535	11	130411593	A	G	0.731284	-0.0172472	0.0188705	0.360728	0.840998
Alzheimer's disease	Olink	OID20340	P19961	AMY2B	rs12080068	1	103787201	A	C	0.0921786	0.0191309	0.0209528	0.36122	0.840998
Alzheimer's disease	Olink	OID20687	P09238	MMP10	rs486055	11	102779693	C	T	0.83777	0.026508	0.0290326	0.36122	0.840998
Alzheimer's disease	Olink	OID30219	P36776	LONP1	rs74996080	19	5705478	G	T	0.895458	0.0512521	0.056235	0.362089	0.841669
Alzheimer's disease	Olink	OID30383	Q9Y2Y8	PRG3	rs34108746	11	57378752	G	A	0.0793096	-0.0627802	0.0689698	0.362687	0.841724
Alzheimer's disease	Olink	OID20351	A1L4H1	SSC5D	rs8103017	19	55487775	G	C	0.291043	0.017495	0.0192445	0.363302	0.842084
Alzheimer's disease	SomaScan	4906_35	P12259	F5	rs61808983	1	169505159	C	T	0.92829	-0.0284258	0.031361	0.364722	0.84318
Alzheimer's disease	SomaScan	9314_9	Q15238	PSG5	rs9749307	19	43131454	T	C	0.31066	-0.0209437	0.0231103	0.364804	0.84318
Alzheimer's disease	Olink	OID21315	P18627	LAG3	rs3782735	12	6775910	A	G	0.602515	0.0433839	0.0479507	0.365592	0.843678
Alzheimer's disease	Olink	OID30316	Q13428	TCOF1	rs56180593	5	150361169	C	T	0.994888	-0.119324	0.131894	0.365626	0.843678
Alzheimer's disease	SomaScan	15566_10	P51911	CNN1	rs73512794	19	11510164	T	C	0.95683	0.0666144	0.0736677	0.36586	0.843678
Alzheimer's disease	SomaScan	17515_6	P48723	HSPA13	rs2822638	21	14372785	C	T	0.22509	-0.0792171	0.0876048	0.36586	0.843678
Alzheimer's disease	Olink	OID31294	P04183	TK1	rs144204502	17	78187152	C	T	0.987201	0.0911405	0.100855	0.366164	0.843678
Alzheimer's disease	Olink	OID31024	P53367	ARFIP1	rs4619875	4	152779978	T	C	0.403525	0.0473123	0.052359	0.3662	0.843678
Alzheimer's disease	Olink	OID20098	P40225	THPO	rs6141	3	184372478	T	C	0.531973	-0.11894	0.131799	0.366824	0.843678
Alzheimer's disease	SomaScan	10948_14	Q8IV08	PLD3	rs7254808	19	40364607	C	T	0.95687	0.163959	0.181684	0.366824	0.843678
Alzheimer's disease	SomaScan	9940_35	Q4G0W2	DUSP28	rs148245427	2	240446758	C	G	0.98582	-0.0395688	0.0438564	0.366932	0.843738
Alzheimer's disease	SomaScan	6415_90	P22792	CPN2	rs3732477	3	194341790	C	T	0.77012	-0.0164197	0.0182219	0.367536	0.84461
Alzheimer's disease	SomaScan	15468_14	Q03591	CFHR1	rs60642321	1	196853238	A	G	0.83242	0.0108333	0.0120238	0.367594	0.84461
Alzheimer's disease	Olink	OID20212	Q9BQR3	PRSS27	rs71386687	16	2717893	T	G	0.0823749	-0.0388082	0.0432065	0.369077	0.845686
Alzheimer's disease	Olink	OID21279	Q9UHD8	SEPTIN9	rs72896176	17	77454664	C	T	0.984545	-0.0898821	0.100275	0.370061	0.846752
Alzheimer's disease	SomaScan	6382_17	O00462	MANBA	rs223492	4	102753951	C	G	0.34019	-0.0173228	0.0193476	0.370601	0.846988
Alzheimer's disease	Olink	OID30610	P61457	PCBD1	rs2630336	10	70888665	G	T	0.63981	0.0419123	0.0468756	0.371259	0.847575
Alzheimer's disease	SomaScan	17342_13	Q8TD06	AGR3	rs772988167	7	16983734	G	A	0.99815	0.19026	0.212911	0.371527	0.847575
Alzheimer's disease	Olink	OID20373	Q99969	RARRES2	rs3735167	7	150342466	T	C	0.256452	-0.0388916	0.0435215	0.371527	0.847575
Alzheimer's disease	Olink	OID20727	P22466	GAL	rs76634175	11	68674259	A	T	0.0778132	0.0862796	0.0968175	0.372845	0.847828
Alzheimer's disease	Olink	OID30328	P98161	PKD1	rs202026172	16	2133805	AC	A	0.989664	0.0387052	0.043502	0.373609	0.848704
Alzheimer's disease	Olink	OID30964	P10746	UROS	rs10794023	10	125804845	A	C	0.206244	-0.0637026	0.0716654	0.374063	0.848704
Alzheimer's disease	SomaScan	19251_56	P10124	SRGN	rs67852477	10	69097207	C	G	0.99205	-0.035544	0.04	0.374218	0.848867
Alzheimer's disease	SomaScan	9383_24	Q15782	CHI3L2	rs11556868	1	111235703	T	C	0.1316	0.130129	0.146542	0.374541	0.849031
Alzheimer's disease	Olink	OID20986	Q9H477	RBKS	rs140948699	2	27858572	C	G	0.990877	0.0220212	0.0248359	0.375258	0.849031
Alzheimer's disease	SomaScan	12851_5	Q9NP87	POLM	rs142059440	7	44074256	C	G	0.02101	-0.0677966	0.0764885	0.375422	0.849031
Alzheimer's disease	Olink	OID31013	Q5T848	GPR158	rs1931291	10	25429508	A	T	0.305229	0.122358	0.138045	0.375422	0.849031
Alzheimer's disease	SomaScan	9839_148	P58753	TIRAP	rs8177399	11	126290931	C	T	0.98419	-0.0454545	0.0512911	0.375506	0.849031
Alzheimer's disease	Olink	OID30597	Q8TDQ7	GNPDA2	rs67300457	4	44725134	C	CTATTA	0.640247	0.0321783	0.0364123	0.376847	0.849242
Alzheimer's disease	Olink	OID30790	P08603	CFH	rs731557	1	196735885	A	C	0.193965	-0.0213682	0.0242173	0.377586	0.849548
Alzheimer's disease	Olink	OID20429	Q8NHJ6	LILRB4	rs370156	19	54661088	A	G	0.117005	0.0329806	0.0374659	0.378707	0.850937
Alzheimer's disease	Olink	OID30338	Q9H3S4	TPK1	rs10261806	7	144835011	G	A	0.597195	0.0218723	0.0248685	0.37912	0.851241
Alzheimer's disease	Olink	OID31424	P54652	HSPA2	rs10498515	14	64578338	T	C	0.798996	0.0686797	0.0781528	0.379516	0.851241
Alzheimer's disease	Olink	OID21149	P00918	CA2	rs2980370	8	85847898	G	A	0.520706	0.0707693	0.0805984	0.379917	0.851241
Alzheimer's disease	SomaScan	5463_22	P54826	GAS1	rs4878043	9	87072939	T	C	0.57732	-0.0854093	0.0972716	0.379917	0.851241
Alzheimer's disease	Olink	OID21473	Q8NCC3	PLA2G15	rs7672	16	68260897	C	G	0.285321	-0.0321879	0.0366697	0.380064	0.851384
Alzheimer's disease	Olink	OID20090	P55259	GP2	rs4430753	16	20320878	A	G	0.512212	0.0305238	0.034823	0.380735	0.851414
Alzheimer's disease	Olink	OID21446	Q9NS68	TNFRSF19	rs61947047	13	23579770	T	C	0.309477	-0.0300921	0.0343359	0.38081	0.851414
Alzheimer's disease	Olink	OID20753	Q9NQ76	MEPE	rs17013212	4	87832908	C	T	0.863384	0.0537145	0.061388	0.381574	0.851414
Alzheimer's disease	Olink	OID30871	Q12774	ARHGEF5	rs1635893	7	144180383	A	G	0.790767	0.0174217	0.0199105	0.381574	0.851414
Alzheimer's disease	SomaScan	12633_3	P43378	PTPN9	rs111647176	15	75459420	G	A	0.72614	-0.118234	0.135328	0.38229	0.852106
Alzheimer's disease	SomaScan	17814_8	O95861	BPNT1	rs187917250	1	219738919	T	C	0.99884	0.140071	0.160394	0.382502	0.852146
Alzheimer's disease	SomaScan	3049_61	P07477	PRSS1	rs62473563	7	142771005	T	C	0.0828	-0.139358	0.159628	0.382654	0.852146
Alzheimer's disease	Olink	OID20550	P20849	COL9A1	rs543674622	6	70277423	G	A	0.00279395	-0.0606684	0.0695131	0.382793	0.852146
Alzheimer's disease	SomaScan	7857_22	P30990	NTS	rs138520790	12	85878512	G	T	0.99864	-0.208976	0.239486	0.38288	0.852146
Alzheimer's disease	Olink	OID20954	P48740	MASP1	rs698090	3	187246512	T	C	0.644283	-0.0351891	0.0403502	0.383158	0.852164
Alzheimer's disease	SomaScan	19230_12	P30711	GSTT1	rs5751792	22	24005096	A	G	0.50335	0.0121281	0.0139069	0.383158	0.852164
Alzheimer's disease	Olink	OID21396	Q15116	PDCD1	rs5839828	2	241859600	CG	C	0.796787	-0.0321019	0.0368327	0.383449	0.852626
Alzheimer's disease	SomaScan	10605_22	Q9HDC9	APMAP	rs6036977	20	24921032	C	T	0.11921	-0.0686778	0.0789474	0.384345	0.85282
Alzheimer's disease	Olink	OID21027	Q96CD2	PPCDC	rs12591994	15	75027965	G	A	0.0645358	0.0208951	0.0240294	0.384538	0.85282
Alzheimer's disease	SomaScan	15298_199	Q8TDF5	NETO1	rs7242889	18	73564150	G	C	0.18006	0.138187	0.15899	0.38476	0.85282
Alzheimer's disease	Olink	OID20547	Q8WTT0	CLEC4C	rs10845821	12	7747588	T	C	0.405434	0.00856771	0.00985874	0.384821	0.85282
Alzheimer's disease	SomaScan	9231_23	Q9NX62	IMPAD1	rs112433249	8	56964017	T	C	0.98559	0.0177072	0.0203918	0.385204	0.85282
Alzheimer's disease	SomaScan	6947_4	Q9Y274	ST3GAL6	rs59906228	3	98865137	G	C	0.943	-0.00954099	0.0109954	0.385545	0.85282
Alzheimer's disease	SomaScan	5586_66	Q9UNW1	MINPP1	rs59980852	10	87515989	C	T	0.56054	-0.0759494	0.0875527	0.385685	0.85282
Alzheimer's disease	Olink	OID21478	P21802	FGFR2	rs2981430	10	121552184	G	A	0.419668	0.0638564	0.0736122	0.385685	0.85282
Alzheimer's disease	Olink	OID30286	P02458	COL2A1	rs10875723	12	48023754	A	G	0.616911	0.00967707	0.0111555	0.385685	0.85282
Alzheimer's disease	SomaScan	7218_87	P14415	ATP1B2	rs1642762	17	7651454	C	T	0.46029	0.0234987	0.0270888	0.385685	0.85282
Alzheimer's disease	Olink	OID31429	Q8NG06	TRIM58	rs11204523	1	247857254	C	G	0.758545	-0.0376837	0.043447	0.385752	0.85282
Alzheimer's disease	Olink	OID30640	Q96AJ9	VTI1A	rs79671623	10	112381345	G	A	0.881719	-0.128707	0.148419	0.385839	0.85282
Alzheimer's disease	Olink	OID30581	P01037	CST1	rs4549181	20	23748236	C	T	0.700216	-0.0133879	0.0154476	0.386125	0.85282
Alzheimer's disease	SomaScan	4324_33	P09228	CST2	rs4549181	20	23748236	C	T	0.74448	-0.0142284	0.0164174	0.386125	0.85282
Alzheimer's disease	Olink	OID30293	Q96DC8	ECHDC3	rs72781910	10	11760850	G	A	0.907818	-0.0135094	0.0156039	0.386615	0.853123
Alzheimer's disease	Olink	OID31033	Q96PE7	MCEE	rs6716795	2	71137493	T	C	0.463967	0.0373212	0.043186	0.387479	0.853586
Alzheimer's disease	Olink	OID20079	P62736	ACTA2	rs1324551	10	88991759	C	T	0.501226	0.116254	0.134522	0.387479	0.853586
Alzheimer's disease	Olink	OID30551	Q9NZH8	IL36G	rs13410389	2	112980446	G	A	0.838322	0.089104	0.103173	0.387788	0.853586
Alzheimer's disease	Olink	OID20738	Q5KU26	COLEC12	rs149622251	18	331717	C	T	0.994027	0.0639353	0.0740613	0.387986	0.853586
Alzheimer's disease	Olink	OID30969	Q2UY09	COL28A1	rs7810134	7	7502634	A	G	0.232024	-0.00906222	0.0104989	0.388051	0.853586
Alzheimer's disease	Olink	OID20931	Q02083	NAAA	rs112197434	4	75932965	A	T	0.766318	0.0121093	0.0140528	0.388851	0.853662
Alzheimer's disease	Olink	OID20613	P80162	CXCL6	rs16850073	4	73838282	T	C	0.375537	-0.0132207	0.0153646	0.389533	0.853662
Alzheimer's disease	SomaScan	11616_9	Q00613	HSF1	rs7388446	8	144301721	C	T	0.50306	0.115806	0.134585	0.389533	0.853662
Alzheimer's disease	Olink	OID20283	O75326	SEMA7A	rs78994380	15	74400071	C	A	0.888173	0.0479533	0.0557296	0.389533	0.853662
Alzheimer's disease	SomaScan	10037_98	Q96PQ1	SIGLEC12	rs4801871	19	51499063	G	C	0.13417	0.0087899	0.0102407	0.390708	0.853667
Alzheimer's disease	Olink	OID31249	O94986	CEP152	rs77379665	15	48790312	T	C	0.0332987	0.126803	0.147831	0.391026	0.853667
Alzheimer's disease	SomaScan	6557_50	Q8TF66	LRRC15	rs58182031	3	194366591	A	G	0.11794	-0.0247396	0.0288628	0.391366	0.853667
Alzheimer's disease	Olink	OID30714	P06396	GSN	rs116185403	9	121321364	T	C	0.0070277	-0.0429808	0.050193	0.391826	0.853667
Alzheimer's disease	Olink	OID31514	Q96BQ1	FAM3D	rs12493131	3	58664251	G	T	0.903715	0.0229796	0.0268434	0.391964	0.853667
Alzheimer's disease	Olink	OID20606	P42702	LIFR	rs62353655	5	38493464	G	A	0.954435	0.046108	0.0538853	0.39218	0.853667
Alzheimer's disease	SomaScan	5076_53	Q5JZY3	EPHA10	rs12074120	1	37731729	G	T	0.27252	-0.0987179	0.115385	0.392244	0.853667
Alzheimer's disease	Olink	OID30181	Q5VVQ6	YOD1	rs1044145	1	207044014	C	T	0.537205	0.0670811	0.0784188	0.392318	0.853667
Alzheimer's disease	SomaScan	12612_37	P20618	PSMB1	rs756519	6	170541774	G	A	0.54053	0.0228222	0.0266795	0.392318	0.853667
Alzheimer's disease	Olink	OID21052	O75509	TNFRSF21	rs148598211	6	47286508	C	T	0.995775	0.0324367	0.0379317	0.392477	0.853667
Alzheimer's disease	Olink	OID21209	Q96NB1	CEP20	rs74009487	16	15872040	C	T	0.943614	-0.0735134	0.0859968	0.39264	0.853791
Alzheimer's disease	Olink	OID20232	Q16773	KYAT1	rs2293968	9	128824961	G	A	0.2902	-0.0554287	0.06491	0.393142	0.854014
Alzheimer's disease	Olink	OID20103	P25815	S100P	rs5855927	4	6685222	TG	T	0.947839	-0.0288651	0.0338236	0.393436	0.854014
Alzheimer's disease	Olink	OID31410	Q16549	PCSK7	rs171052	11	117211047	C	G	0.773851	-0.0213802	0.0250755	0.393864	0.854014
Alzheimer's disease	Olink	OID31149	P54252	ATXN3	rs55656743	14	92073710	A	G	0.755292	0.0263965	0.0309588	0.393864	0.854014
Alzheimer's disease	Olink	OID20211	O95841	ANGPTL1	rs12753251	1	178560763	G	A	0.465946	-0.0242816	0.0285045	0.394296	0.854128
Alzheimer's disease	Olink	OID30352	Q9UBR1	UPB1	rs143493067	22	24523618	G	A	0.998306	-0.0922514	0.108442	0.394937	0.854432
Alzheimer's disease	Olink	OID30615	Q8N8U9	BMPER	rs201897458	7	33743596	C	T	0.921851	-0.0383178	0.0451162	0.395706	0.854832
Alzheimer's disease	Olink	OID21407	Q9P0G3	KLK14	rs2569491	19	51081659	A	G	0.298549	-0.020204	0.0238118	0.396168	0.85536
Alzheimer's disease	SomaScan	5097_14	Q14943	KIR3DS1	rs660437	19	54813377	A	C	0.17766	0.160784	0.189542	0.396284	0.85536
Alzheimer's disease	SomaScan	8000_17	Q8N109	KIR2DL5A	rs660437	19	54813377	A	C	0.17766	0.0113826	0.0134185	0.396284	0.85536
Alzheimer's disease	Olink	OID20651	O75077	ADAM23	rs72933203	2	206446625	A	T	0.102978	0.0133281	0.0157203	0.396535	0.855374
Alzheimer's disease	Olink	OID21145	P20333	TNFRSF1B	rs5746026	1	12193005	G	A	0.960192	-0.0482582	0.0569396	0.396698	0.855374
Alzheimer's disease	Olink	OID30495	P36551	CPOX	rs1729988	3	98599549	C	T	0.868995	-0.0630629	0.0745289	0.397467	0.855928
Alzheimer's disease	Olink	OID20992	Q9BYC5	FUT8	rs2127870	14	65330128	G	C	0.204847	-0.00895691	0.0105954	0.397909	0.855949
Alzheimer's disease	Olink	OID20384	Q15113	PCOLCE	rs9801017	7	100638579	A	G	0.623701	0.0413396	0.0489089	0.397978	0.855949
Alzheimer's disease	Olink	OID31512	Q6BCY4	CYB5R2	rs61683338	11	7665627	C	G	0.888086	0.0282852	0.0334752	0.398132	0.856102
Alzheimer's disease	Olink	OID20545	O95644	NFATC1	rs657693	18	79402462	A	G	0.639778	0.069172	0.0819142	0.398421	0.856363
Alzheimer's disease	Olink	OID20239	Q13361	MFAP5	rs4132450	12	8662099	C	T	0.995507	0.0348111	0.0412534	0.398761	0.856478
Alzheimer's disease	Olink	OID30994	O15013	ARHGEF10	rs13281104	8	1863757	G	A	0.243527	-0.0255701	0.0303053	0.398809	0.856478
Alzheimer's disease	SomaScan	5532_53	P11362	FGFR1	rs62505473	8	38466247	G	C	0.4152	0.0747863	0.0886752	0.39902	0.85667
Alzheimer's disease	SomaScan	9877_28	P46109	CRKL	rs3788324	22	20726751	G	A	0.99221	0.147391	0.174855	0.399267	0.85667
Alzheimer's disease	Olink	OID31065	Q9NWM8	FKBP14	rs181397928	7	30096575	G	C	0.999211	0.154245	0.183031	0.399381	0.85667
Alzheimer's disease	SomaScan	10977_55	Q8WVF2	UCMA	rs1537771	10	13241177	C	T	0.87126	-0.0242119	0.0287516	0.399729	0.85681
Alzheimer's disease	SomaScan	12641_3	P32019	INPP5B	rs139477416	1	37827489	C	G	0.87471	0.0331474	0.039383	0.399975	0.85689
Alzheimer's disease	SomaScan	16890_37	Q8N6G6	ADAMTSL1	rs702208	9	18639745	G	A	0.04681	0.0306748	0.0364489	0.400021	0.85689
Alzheimer's disease	Olink	OID20569	Q9NRJ3	CCL28	rs1593971	5	43413342	G	A	0.502482	0.120989	0.143783	0.400088	0.85689
Alzheimer's disease	Olink	OID30650	O60279	SUSD5	rs6773595	3	33152646	T	C	0.189297	0.0183275	0.0218282	0.40112	0.856942
Alzheimer's disease	SomaScan	12459_13	Q9HB21	PLEKHA1	rs10788274	10	122301287	G	A	0.4337	0.0241135	0.0287234	0.401185	0.856942
Alzheimer's disease	Olink	OID21501	Q6FI81	CIAPIN1	rs686402	16	57452701	T	C	0.528259	0.121888	0.14519	0.401185	0.856942
Alzheimer's disease	Olink	OID20168	Q16820	MEP1B	rs680321	18	32217995	T	C	0.543968	-0.00633053	0.00754078	0.401185	0.856942
Alzheimer's disease	Olink	OID21376	Q99795	GPA33	rs72689400	1	167068982	C	A	0.983762	-0.0389054	0.0464212	0.401977	0.857034
Alzheimer's disease	SomaScan	16915_153	Q9H3S1	SEMA4A	rs7695	1	156177535	C	T	0.37641	-0.0425915	0.0509898	0.403552	0.857034
Alzheimer's disease	SomaScan	8337_65	Q92729	PTPRU	rs2179795	1	29315806	G	T	0.72402	-0.0545194	0.0652798	0.403625	0.857034
Alzheimer's disease	Olink	OID21457	P56159	GFRA1	rs11197603	10	116242259	T	C	0.852006	0.031634	0.0378949	0.40384	0.857034
Alzheimer's disease	Olink	OID20303	P35590	TIE1	rs4660729	1	43302229	G	C	0.60875	-0.0365965	0.0439158	0.404657	0.857622
Alzheimer's disease	Olink	OID30717	P06276	BCHE	rs73165060	3	165763630	C	A	0.790458	-0.014364	0.017271	0.405588	0.857803
Alzheimer's disease	SomaScan	19622_7	P08476	INHBA	rs73100943	7	41718700	A	T	0.73918	0.0843116	0.101387	0.405647	0.857803
Alzheimer's disease	Olink	OID30280	P07942	LAMB1	rs403731	7	108103772	A	G	0.582883	0.0108141	0.0130083	0.40579	0.857803
Alzheimer's disease	Olink	OID20317	O15031	PLXNB2	rs11547731	22	50283705	T	C	0.347155	0.0102318	0.0123342	0.406796	0.858866
Alzheimer's disease	Olink	OID20996	Q9NR71	ASAH2	rs2842126	10	50258722	G	A	0.804514	-0.0118743	0.0143361	0.40751	0.859666
Alzheimer's disease	SomaScan	19277_4	Q8NFU3	TSTD1	rs10908821	1	161038745	G	C	0.10261	0.0205243	0.0247917	0.407745	0.859806
Alzheimer's disease	Olink	OID30410	Q15063	POSTN	rs139177831	13	37544843	A	AG	0.358794	0.0281449	0.0340084	0.407905	0.859806
Alzheimer's disease	Olink	OID31491	P17181	IFNAR1	rs914142	21	33353501	G	A	0.27126	-0.0168937	0.0204503	0.408755	0.859812
Alzheimer's disease	Olink	OID21529	P15328	FOLR1	rs115974400	11	72167818	T	C	0.931917	0.0755487	0.0915408	0.409201	0.860043
Alzheimer's disease	Olink	OID21485	P41439	FOLR3	rs115974400	11	72167818	C	T	0.068022	-0.0089148	0.0108019	0.409201	0.860043
Alzheimer's disease	Olink	OID20654	P02745	C1QA	rs12058824	1	22636557	G	A	0.917367	0.0193269	0.0234457	0.409755	0.860679
Alzheimer's disease	Olink	OID21489	P21741	MDK	rs541295226	11	46380789	A	G	0.998122	0.0502777	0.0610558	0.410239	0.861167
Alzheimer's disease	Olink	OID20682	P30613	PKLR	rs77350683	1	155514639	T	C	0.932207	0.0382233	0.0464729	0.410801	0.861499
Alzheimer's disease	Olink	OID30632	Q53FA7	TP53I3	rs1134516	2	24119662	G	A	0.841377	0.015425	0.0187782	0.411402	0.861665
Alzheimer's disease	Olink	OID30587	P20908	COL5A1	rs12002679	9	134641788	G	C	0.281517	-0.0326266	0.0398298	0.412701	0.862623
Alzheimer's disease	Olink	OID31086	O15269	SPTLC1	rs45461899	9	92068074	C	A	0.976014	-0.0383296	0.0468674	0.413455	0.863511
Alzheimer's disease	Olink	OID31142	P54819	AK2	rs138577419	1	33036780	G	C	0.997371	-0.0964193	0.117961	0.41371	0.863586
Alzheimer's disease	Olink	OID31476	Q96RF0	SNX18	rs2548611	5	54523065	T	C	0.187655	0.0881729	0.107882	0.413753	0.863586
Alzheimer's disease	Olink	OID30486	Q8NBK3	SUMF1	rs4685744	3	4361853	C	T	0.504862	0.0608571	0.0744818	0.413887	0.86369
Alzheimer's disease	Olink	OID31365	P56851	EDDM3B	rs3827905	14	20770159	G	A	0.331519	-0.0442723	0.0542492	0.414448	0.863747
Alzheimer's disease	SomaScan	4469_78	Q7LFX5	CHST15	rs6588740	10	124095824	T	C	0.72631	0.0759878	0.0932118	0.414948	0.863934
Alzheimer's disease	Olink	OID31484	Q96DE0	NUDT16	rs150437674	3	131382112	C	G	0.988735	0.0265876	0.0326152	0.414964	0.863934
Alzheimer's disease	Olink	OID20205	Q9NQX5	NPDC1	rs7388830	9	137044745	C	T	0.907669	-0.0597299	0.0734731	0.416247	0.864383
Alzheimer's disease	Olink	OID20722	Q9Y3D6	FIS1	rs7778271	7	101231073	T	C	0.945693	-0.041323	0.0508591	0.416505	0.864383
Alzheimer's disease	Olink	OID21169	Q6PGN9	PSRC1	rs34863121	1	109280836	T	C	0.0129456	0.0416674	0.0513254	0.41689	0.864383
Alzheimer's disease	Olink	OID20947	Q9H3S3	TMPRSS5	rs7114195	11	113690699	C	A	0.63905	-0.00879209	0.0108308	0.416927	0.864383
Alzheimer's disease	Olink	OID30770	P04196	HRG	rs9898	3	186672838	T	C	0.328971	-0.0137648	0.0169566	0.416927	0.864383
Alzheimer's disease	Olink	OID20163	O75340	PDCD6	rs9654451	5	299428	C	T	0.87157	-0.0066119	0.008148	0.417093	0.864383
Alzheimer's disease	Olink	OID30464	Q9NZS2	KLRF1	rs146460124	12	9832369	A	G	0.00171311	0.0236712	0.0292145	0.417793	0.864383
Alzheimer's disease	SomaScan	19223_6	P62820	RAB1A	rs2422441	2	65143632	G	A	0.76606	-0.118616	0.146623	0.418522	0.864383
Alzheimer's disease	Olink	OID30552	Q5QGZ9	CLEC12A	rs12230629	12	9965184	C	T	0.266959	0.0153887	0.0190334	0.418797	0.864383
Alzheimer's disease	SomaScan	5691_2	Q9H0B8	CRISPLD2	rs190984919	16	84865188	C	T	0.98874	-0.0355603	0.0440014	0.418997	0.864383
Alzheimer's disease	Olink	OID20266	P48304	REG1B	rs11126696	2	79096762	G	A	0.618673	-0.0194449	0.0240884	0.419535	0.864383
Alzheimer's disease	Olink	OID20415	P05451	REG1A	rs11126696	2	79096762	G	A	0.618127	-0.0266924	0.0330667	0.419535	0.864383
Alzheimer's disease	SomaScan	5036_50	P98066	TNFAIP6	rs2278089	2	151290158	G	T	0.42895	-0.0129469	0.0160386	0.419535	0.864383
Alzheimer's disease	SomaScan	17737_7	P26440	IVD	rs12902310	15	40423228	C	T	0.36207	-0.0606335	0.0751131	0.419535	0.864383
Alzheimer's disease	SomaScan	15585_304	Q9UBX5	FBLN5	rs2430349	14	91882631	A	G	0.26718	-0.0846246	0.104887	0.419771	0.864697
Alzheimer's disease	Olink	OID20697	P02778	CXCL10	rs11548618	4	76022794	A	G	0.00682463	0.0230665	0.0286164	0.420208	0.865074
Alzheimer's disease	Olink	OID30174	P13224	GP1BB	rs547921381	22	19724232	C	T	0.995537	-0.0651213	0.0808369	0.42048	0.865286
Alzheimer's disease	Olink	OID20591	P20783	NTF3	rs73039984	12	5440290	C	T	0.887495	-0.0461394	0.0573508	0.421102	0.86602
Alzheimer's disease	Olink	OID21360	Q9NZT2	OGFR	rs200108407	20	62812457	G	A	0.998664	0.0594133	0.073913	0.421496	0.86602
Alzheimer's disease	Olink	OID21477	Q5JTD0	TJAP1	rs549884121	6	43547784	C	CTA	0.993697	0.147847	0.18396	0.421575	0.86602
Alzheimer's disease	SomaScan	11643_73	Q8TDB6	DTX3L	rs138733337	3	122364421	A	G	0.99135	-0.105984	0.131884	0.421621	0.86602
Alzheimer's disease	Olink	OID20673	P49763	PGF	rs175036	14	74997592	T	C	0.477422	0.0426126	0.0531019	0.422282	0.86602
Alzheimer's disease	SomaScan	11145_72	Q6ZVL6	KIAA1549L	rs2753408	11	33378145	G	A	0.5201	0.0212832	0.0265268	0.422365	0.86602
Alzheimer's disease	Olink	OID21249	Q9BSW2	CRACR2A	rs6489498	12	3793103	A	G	0.657432	0.0513622	0.0640167	0.422365	0.86602
Alzheimer's disease	Olink	OID31017	Q9H6Q3	SLA2	rs113102870	20	36614393	G	A	0.99331	0.0547014	0.0681804	0.422378	0.86602
Alzheimer's disease	Olink	OID21337	Q14241	ELOA	rs35863927	1	23725444	C	T	0.596584	-0.0789268	0.0986585	0.423711	0.86602
Alzheimer's disease	Olink	OID20253	Q9UM47	NOTCH3	rs147373451	19	15192130	T	C	0.997023	0.0618589	0.0774181	0.424276	0.866513
Alzheimer's disease	Olink	OID30633	Q5VTT5	MYOM3	rs6700245	1	24090925	T	C	0.853256	-0.085341	0.106911	0.424728	0.866513
Alzheimer's disease	Olink	OID20515	Q12778	FOXO1	rs17061453	13	40610221	T	A	0.0430927	-0.0621766	0.0778994	0.424775	0.866513
Alzheimer's disease	SomaScan	9313_27	P23435	CBLN1	rs141441649	16	49552649	G	A	0.99426	0.076964	0.0964485	0.424882	0.866513
Alzheimer's disease	Olink	OID30651	A6NC86	PINLYP	rs3213276	19	43569642	T	C	0.587806	0.00926112	0.011609	0.425014	0.866609
Alzheimer's disease	SomaScan	17332_3	Q9NX46	ADPRHL2	rs766063732	1	36025106	A	C	0.99444	0.135627	0.170395	0.426059	0.867918
Alzheimer's disease	Olink	OID30550	Q5T2W1	PDZK1	rs1284301	1	145684194	G	C	0.394996	0.103706	0.130297	0.426079	0.867918
Alzheimer's disease	SomaScan	13578_98	O94929	ABLIM3	rs114464628	5	149154161	G	A	0.9557	-0.065664	0.0825385	0.42629	0.868067
Alzheimer's disease	SomaScan	8397_147	Q6ZRP7	QSOX2	rs10858248	9	136216478	A	G	0.46433	-0.019725	0.0248057	0.426508	0.868067
Alzheimer's disease	Olink	OID21452	P09960	LTA4H	rs2540486	12	96037229	G	C	0.346657	-0.0675418	0.0851614	0.427718	0.868235
Alzheimer's disease	Olink	OID30423	Q7Z698	SPRED2	rs7569084	2	65429835	C	T	0.414373	0.0897781	0.113259	0.427963	0.868235
Alzheimer's disease	Olink	OID30319	P53674	CRYBB1	rs4822754	22	26616930	A	G	0.471661	0.0414549	0.0522969	0.427963	0.868235
Alzheimer's disease	SomaScan	5005_4	P53778	MAPK12	rs2272855	22	50260975	C	T	0.43146	0.0305021	0.0384796	0.427963	0.868235
Alzheimer's disease	Olink	OID31324	Q96AT9	RPE	rs2723211	2	210015768	A	G	0.446918	0.114216	0.144088	0.427963	0.868235
Alzheimer's disease	Olink	OID20369	P02786	TFRC	rs3817672	3	196073940	C	T	0.436668	-0.0123935	0.0156349	0.427963	0.868235
Alzheimer's disease	Olink	OID31363	Q13410	BTN1A1	rs3034385	6	25888411	T	TCTAC	0.707889	0.120014	0.151685	0.428822	0.868914
Alzheimer's disease	Olink	OID20512	P30838	ALDH3A1	rs887241	17	19742625	C	A	0.657503	0.0138561	0.0175787	0.430559	0.869685
Alzheimer's disease	SomaScan	12731_12	Q6IQ23	PLEKHA7	rs446518	11	16856962	T	C	0.10607	0.0158055	0.0200608	0.430768	0.869685
Alzheimer's disease	Olink	OID31011	Q96A00	PPP1R14A	rs71354995	19	38301201	A	G	0.743776	-0.0344684	0.0437484	0.430768	0.869685
Alzheimer's disease	SomaScan	16882_27	Q9NRX4	PHPT1	rs4880150	9	136875889	C	T	0.25841	0.0354916	0.0450839	0.431145	0.870104
Alzheimer's disease	Olink	OID20062	P17516	AKR1C4	rs11253048	10	5219196	A	G	0.822998	-0.124763	0.158523	0.43126	0.870139
Alzheimer's disease	SomaScan	10080_9	Q14232	EIF2B1	rs146287921	12	123670047	AATG	A	0.97763	-0.127649	0.162274	0.431502	0.870139
Alzheimer's disease	Olink	OID30722	P19827	ITIH1	rs678	3	52786965	A	T	0.64283	0.0470629	0.0598982	0.432035	0.870186
Alzheimer's disease	SomaScan	18864_7	P35030	PRSS3	rs83921	9	33797058	T	A	0.60115	0.0146797	0.0186833	0.432035	0.870186
Alzheimer's disease	Olink	OID30618	Q9BXJ0	C1QTNF5	rs2509656	11	119337866	A	G	0.143369	-0.0556589	0.0709497	0.432757	0.870361
Alzheimer's disease	SomaScan	6414_8	Q86UD1	OAF	rs2845705	11	120230383	A	T	0.18235	-0.016016	0.0204204	0.432856	0.870361
Alzheimer's disease	Olink	OID20559	Q9UDT6	CLIP2	rs117471007	7	74282158	T	C	0.0629494	-0.052011	0.0664141	0.433549	0.870402
Alzheimer's disease	Olink	OID20948	Q53H47	SETMAR	rs35083095	3	4362134	T	C	0.506573	0.0295825	0.0379026	0.435104	0.870412
Alzheimer's disease	SomaScan	11360_39	P23921	RRM1	rs11031142	11	4153145	C	T	0.43826	0.116364	0.149091	0.435104	0.870412
Alzheimer's disease	Olink	OID20567	P19878	NCF2	rs35012521	1	183563229	T	A	0.989922	0.0363	0.0465357	0.435364	0.870412
Alzheimer's disease	SomaScan	8225_86	P29323	EPHB2	rs6687487	1	22735058	G	A	0.91792	0.0256466	0.0328803	0.435391	0.870412
Alzheimer's disease	Olink	OID30342	Q969X0	RILPL2	rs186269301	12	123432729	A	G	0.0284603	0.0829106	0.106296	0.435391	0.870412
Alzheimer's disease	Olink	OID20230	P04792	HSPB1	rs2868371	7	76301442	C	G	0.756494	-0.0140148	0.017992	0.436011	0.870412
Alzheimer's disease	Olink	OID31044	Q9BUP0	EFHD1	rs146096867	2	232655869	T	C	0.0839956	0.0375508	0.0483236	0.437117	0.870412
Alzheimer's disease	Olink	OID20971	O76070	SNCG	rs873110	10	86964862	C	T	0.754917	-0.00687875	0.00885756	0.437397	0.870412
Alzheimer's disease	Olink	OID30160	P19838	NFKB1	rs17032705	4	102511817	A	G	0.398157	-0.0574438	0.0739806	0.437471	0.870412
Alzheimer's disease	Olink	OID21496	Q02763	TEK	rs682632	9	27183465	A	C	0.039752	-0.015884	0.0204769	0.437926	0.871068
Alzheimer's disease	Olink	OID20444	Q9Y478	PRKAB1	rs138621699	12	119671479	A	AGGCACCTCTTCACAGGAC	0.0789447	-0.0355587	0.0460514	0.440024	0.873061
Alzheimer's disease	SomaScan	17726_3	Q9NR31	SAR1A	rs870801	10	70169990	A	C	0.3952	0.042028	0.0547031	0.442313	0.874713
Alzheimer's disease	Olink	OID21500	Q9UBX1	CTSF	rs1044522	11	66568361	A	G	0.240657	-0.0331826	0.0433218	0.443702	0.875324
Alzheimer's disease	SomaScan	10708_3	O43555	GNRH2	rs2296236	20	3039444	C	T	0.83009	-0.0420584	0.0549233	0.443816	0.875324
Alzheimer's disease	Olink	OID30386	Q6IBS0	TWF2	rs9311474	3	52304836	C	T	0.497907	-0.109933	0.143622	0.444014	0.875382
Alzheimer's disease	SomaScan	13434_172	Q9NVD7	PARVA	rs201746053	11	12335453	C	T	0.07895	-0.0822539	0.107513	0.444236	0.875481
Alzheimer's disease	Olink	OID31525	O15182	CETN3	rs4873	5	90407824	C	G	0.723429	-0.0409772	0.0536744	0.445201	0.876708
Alzheimer's disease	Olink	OID31358	P21695	GPD1	rs35428353	12	50106288	G	A	0.997261	-0.0582653	0.0764227	0.445817	0.877415
Alzheimer's disease	SomaScan	13930_3	Q9HC16	APOBEC3G	rs6519166	22	39076172	C	A	0.36272	0.0563025	0.0739496	0.44644	0.877492
Alzheimer's disease	Olink	OID30184	Q13563	PKD2	rs2728104	4	88051854	T	C	0.889086	0.0744004	0.0977417	0.446541	0.877492
Alzheimer's disease	SomaScan	10924_258	Q8WUJ1	CYB5D2	rs118123280	17	4156939	G	A	0.98448	-0.0263912	0.0346941	0.446846	0.877563
Alzheimer's disease	SomaScan	19448_104	Q16831	UPP1	rs6950051	7	47990536	T	C	0.06977	-0.0677966	0.08914	0.446918	0.877563
Alzheimer's disease	SomaScan	18337_4	O60547	GMDS	rs9392325	6	1718742	A	G	0.20025	0.120462	0.158416	0.447006	0.877563
Alzheimer's disease	SomaScan	8345_27	Q96SL4	GPX7	rs11205979	1	52610744	T	C	0.13486	0.0115314	0.0151877	0.447697	0.877912
Alzheimer's disease	Olink	OID21195	O75493	CA11	rs57043212	19	48612661	C	CAA	0.202324	0.106729	0.14057	0.447697	0.877912
Alzheimer's disease	Olink	OID21388	P01303	NPY	rs16118	7	24297203	G	C	0.402484	-0.0434627	0.0572603	0.447831	0.878006
Alzheimer's disease	Olink	OID20223	Q6WN34	CHRDL2	rs61389091	11	74716876	C	T	0.958682	-0.0233345	0.0307591	0.448079	0.878184
Alzheimer's disease	Olink	OID30304	O75223	GGCT	rs4259	7	30504118	G	A	0.273239	0.0579039	0.076366	0.448306	0.878265
Alzheimer's disease	Olink	OID21222	Q9UQQ2	SH2B3	rs7296313	12	111440722	T	C	0.791514	-0.0926548	0.122304	0.448705	0.878468
Alzheimer's disease	Olink	OID20180	Q9GZM7	TINAGL1	rs2377894	1	31566242	G	A	0.0947552	0.0865773	0.114377	0.449083	0.878611
Alzheimer's disease	Olink	OID30308	P23919	DTYMK	rs28630677	2	241686546	C	T	0.957917	-0.109813	0.145213	0.449518	0.878765
Alzheimer's disease	Olink	OID21166	P54727	RAD23B	rs7856112	9	107310664	G	T	0.451035	0.097276	0.128655	0.449591	0.878765
Alzheimer's disease	Olink	OID20906	Q86WV1	SKAP1	rs12603827	17	48250540	T	C	0.453331	0.115045	0.152156	0.449591	0.878765
Alzheimer's disease	Olink	OID31002	B2RUY7	VWC2L	rs10932542	2	214526257	A	G	0.241207	0.0716677	0.094884	0.450058	0.879261
Alzheimer's disease	SomaScan	12333_87	P49247	RPIA	rs112008468	2	88710596	G	A	0.10802	0.0518483	0.068651	0.450102	0.879261
Alzheimer's disease	SomaScan	14047_78	P23560	BDNF	rs10501089	11	27767312	T	C	0.07064	0.0966154	0.128	0.450364	0.879438
Alzheimer's disease	Olink	OID30761	P02775	PPBP	rs202224981	4	73987512	C	T	0.99834	-0.08146	0.108076	0.451014	0.879486
Alzheimer's disease	Olink	OID20972	O95817	BAG3	rs35434411	10	119669882	A	G	0.0311189	0.102844	0.136564	0.451398	0.879779
Alzheimer's disease	Olink	OID20379	P16109	SELP	rs6136	1	169594713	T	G	0.886406	-0.0247835	0.0329621	0.452123	0.87993
Alzheimer's disease	Olink	OID21487	Q9NZ53	PODXL2	rs114895876	3	127634127	A	G	0.987147	-0.0233984	0.0311399	0.452414	0.87993
Alzheimer's disease	SomaScan	10442_1	Q8WZ59	TMEM190	rs4806666	19	55376727	C	T	0.54309	0.00655933	0.00874578	0.453255	0.880322
Alzheimer's disease	Olink	OID20330	Q12884	FAP	rs4664453	2	162214527	A	G	0.0100621	-0.0275428	0.0368478	0.454777	0.880322
Alzheimer's disease	Olink	OID30267	Q9H3K6	BOLA2B	rs111894927	16	30349780	A	C	0.990273	0.0825274	0.110472	0.455036	0.880322
Alzheimer's disease	Olink	OID30267	Q9H3K6	BOLA2	rs111894927	16	30349780	A	C	0.990273	0.0825274	0.110472	0.455036	0.880322
Alzheimer's disease	SomaScan	17490_4	Q9H299	SH3BGRL3	rs6598954	1	26288360	C	T	0.9117	-0.0264597	0.0354253	0.455116	0.880322
Alzheimer's disease	SomaScan	3806_55	P54756	EPHA5	rs62300408	4	65579950	G	C	0.06606	0.0628759	0.084199	0.455213	0.880322
Alzheimer's disease	SomaScan	9326_33	P19823	ITIH2	rs77938199	10	7700504	G	A	0.06588	-0.0121481	0.0162963	0.455997	0.880322
Alzheimer's disease	SomaScan	17856_23	Q9NPB1	NT5M	rs192436452	17	17303358	C	G	0.0425	0.0516129	0.0692699	0.456212	0.880322
Alzheimer's disease	Olink	OID20269	P08581	MET	rs437	7	116656842	C	T	0.290217	0.0455534	0.0611912	0.456608	0.880322
Alzheimer's disease	Olink	OID20148	Q9H773	DCTPP1	rs146094440	16	30424280	C	G	0.986754	0.0559255	0.0751439	0.456728	0.880322
Alzheimer's disease	Olink	OID21401	Q9ULX7	CA14	rs4926419	1	150292294	C	T	0.510278	0.0351081	0.0471945	0.456935	0.880322
Alzheimer's disease	Olink	OID20639	Q96LA5	FCRL2	rs12568320	1	157774214	G	A	0.167657	-0.0105562	0.0142053	0.457409	0.880322
Alzheimer's disease	Olink	OID20335	P02452	COL1A1	rs147266928	17	50185845	C	T	0.00123978	0.0687898	0.0926556	0.45783	0.880322
Alzheimer's disease	Olink	OID20638	Q9UQV4	LAMP3	rs11921884	3	183110457	T	G	0.649115	0.0270742	0.0365287	0.458586	0.880322
Alzheimer's disease	Olink	OID20990	P07306	ASGR1	rs55714927	17	7176997	C	T	0.805031	0.04144	0.0559441	0.458851	0.880322
Alzheimer's disease	Olink	OID30629	Q6P589	TNFAIP8L2	rs4970991	1	151031527	C	T	0.793047	0.11144	0.150595	0.4593	0.880322
Alzheimer's disease	Olink	OID20814	Q6P1M0	SLC27A4	rs145033206	9	128301890	T	C	0.123728	-0.113626	0.153583	0.459399	0.880322
Alzheimer's disease	Olink	OID20096	P20718	GZMH	rs190749747	14	24607097	C	G	0.988832	0.0316777	0.0428319	0.459553	0.880322
Alzheimer's disease	SomaScan	8297_8	Q8IXB1	DNAJC10	rs559486433	2	182854317	T	C	0.99572	0.104565	0.141404	0.459619	0.880322
Alzheimer's disease	SomaScan	4960_72	P04083	ANXA1	rs7357731	9	73175019	G	A	0.026	-0.0463183	0.0626485	0.459703	0.880322
Alzheimer's disease	Olink	OID30654	Q04323	UBXN1	rs142782985	11	62678707	C	G	0.00216952	-0.126262	0.170867	0.459939	0.880322
Alzheimer's disease	Olink	OID20370	P10721	KIT	rs218263	4	54541937	C	T	0.876245	-0.112588	0.152619	0.460694	0.880322
Alzheimer's disease	Olink	OID20784	Q9BYZ8	REG4	rs79795228	1	119816663	A	C	0.0173365	0.0388335	0.0527251	0.46141	0.880322
Alzheimer's disease	Olink	OID20288	Q13822	ENPP2	rs13267597	8	119641985	T	G	0.673104	0.0244183	0.0331936	0.461955	0.880322
Alzheimer's disease	Olink	OID31122	P54315	PNLIPRP1	rs12412929	10	116602311	A	G	0.653559	0.0275596	0.0374638	0.461955	0.880322
Alzheimer's disease	Olink	OID21406	P47929	LGALS7B	rs6508818	19	38786514	G	A	0.578367	0.0284116	0.038622	0.461955	0.880322
Alzheimer's disease	Olink	OID21406	P47929	LGALS7	rs6508818	19	38786514	G	A	0.578367	0.0284116	0.038622	0.461955	0.880322
Alzheimer's disease	Olink	OID20765	O00626	CCL22	rs41398344	16	57360481	T	C	0.990159	-0.0411262	0.0559267	0.462122	0.880322
Alzheimer's disease	SomaScan	13988_67	Q9HBL8	NMRAL1	rs11557236	16	4469438	G	A	0.89816	0.0127264	0.0173125	0.462279	0.880322
Alzheimer's disease	SomaScan	17383_4	Q9NSY2	STARD5	rs11634869	15	81274272	A	T	0.75132	-0.0338824	0.0461176	0.462526	0.880322
Alzheimer's disease	Olink	OID21363	P25685	DNAJB1	rs11085896	19	14541074	A	C	0.394068	0.122837	0.167505	0.463355	0.880322
Alzheimer's disease	SomaScan	5610_32	Q5VUB5	FAM171A1	rs138799489	10	15254801	T	G	0.00506	-0.102182	0.139539	0.463996	0.880322
Alzheimer's disease	SomaScan	9385_4	P10253	GAA	rs386834236	17	80104542	T	G	0.98968	0.0257299	0.0351582	0.46427	0.880322
Alzheimer's disease	Olink	OID20711	Q99685	MGLL	rs7578	3	127689396	A	G	0.557246	0.0996949	0.13625	0.464347	0.880322
Alzheimer's disease	Olink	OID30238	Q5GAN6	RNASE10	rs7144945	14	20503283	C	T	0.492585	0.00747237	0.0102122	0.464347	0.880322
Alzheimer's disease	Olink	OID30604	Q99574	SERPINI1	rs11717419	3	167746724	A	G	0.221005	-0.0158075	0.0216542	0.46539	0.880322
Alzheimer's disease	Olink	OID20437	Q9NP70	AMBN	rs33922887	4	70513213	T	TA	0.763293	0.0784252	0.107555	0.4659	0.880322
Alzheimer's disease	Olink	OID21177	P49788	RARRES1	rs6441224	3	158732628	C	T	0.524905	0.0129029	0.0177142	0.466372	0.880322
Alzheimer's disease	Olink	OID31438	Q9H8Y8	GORASP2	rs72306032	2	170968668	T	TAAAGG	0.292506	-0.116394	0.159825	0.466454	0.880322
Alzheimer's disease	Olink	OID20305	P42574	CASP3	rs62339863	4	184649313	A	C	0.739267	-0.0523487	0.0718817	0.466454	0.880322
Alzheimer's disease	Olink	OID20191	O95502	NPTXR	rs111577133	22	38845257	G	A	0.0192984	-0.00993992	0.0136488	0.466454	0.880322
Alzheimer's disease	SomaScan	15641_20	Q8IYR6	TMEFF1	rs3983768	9	100484832	C	T	0.14187	0.109934	0.150993	0.466571	0.880322
Alzheimer's disease	Olink	OID30707	P0DUB6	AMY1A	rs72694438	1	103822256	A	G	0.206807	0.0178532	0.0245482	0.467059	0.880322
Alzheimer's disease	Olink	OID30707	P0DTE7	AMY1B	rs72694438	1	103822256	A	G	0.206807	0.0178532	0.0245482	0.467059	0.880322
Alzheimer's disease	Olink	OID30707	P0DTE8	AMY1C	rs72694438	1	103822256	A	G	0.206807	0.0178532	0.0245482	0.467059	0.880322
Alzheimer's disease	Olink	OID21251	Q6UX82	LYPD8	rs12044252	1	248771492	C	T	0.0936925	0.012291	0.0169002	0.467059	0.880322
Alzheimer's disease	SomaScan	10835_25	Q9UNA3	A4GNT	rs2251550	3	138140323	A	G	0.30063	-0.0983103	0.135177	0.467059	0.880322
Alzheimer's disease	Olink	OID31479	Q9P013	CWC15	rs16921241	11	94974645	A	G	0.317548	0.110826	0.152386	0.467059	0.880322
Alzheimer's disease	Olink	OID31123	Q9Y3C0	WASHC3	rs10860846	12	102217593	T	G	0.782601	0.072985	0.100354	0.467059	0.880322
Alzheimer's disease	Olink	OID30603	P06132	UROD	rs12749939	1	45012761	C	T	0.741683	0.014459	0.0199073	0.467645	0.880341
Alzheimer's disease	Olink	OID30109	Q9UFP1	GASK1A	rs493412	3	43084913	T	C	0.629457	-0.00836076	0.0115132	0.467722	0.880341
Alzheimer's disease	Olink	OID30828	Q96L15	ART5	rs75902876	11	3641791	A	G	0.0812564	-0.0340189	0.0468831	0.468078	0.880341
Alzheimer's disease	Olink	OID20171	Q8NI22	MCFD2	rs6419615	2	46925152	G	C	0.292866	0.0453471	0.062524	0.468284	0.880524
Alzheimer's disease	Olink	OID20215	P20711	DDC	rs12112308	7	50535789	T	C	0.983935	-0.0165195	0.0227927	0.468593	0.880553
Alzheimer's disease	Olink	OID31119	P13861	PRKAR2A	rs151304617	3	49310756	A	G	0.998708	0.0551277	0.0761829	0.469298	0.880653
Alzheimer's disease	Olink	OID30485	P16671	CD36	rs6961069	7	80589645	T	C	0.403097	-0.0219661	0.0303865	0.469747	0.88085
Alzheimer's disease	Olink	OID20553	Q9H0P0	NT5C3A	rs10252880	7	33071047	G	C	0.674594	0.0570713	0.0791634	0.470952	0.881337
Alzheimer's disease	SomaScan	17341_89	Q9BWD1	ACAT2	rs12662666	6	159772208	C	A	0.42996	0.0221471	0.0307808	0.471825	0.88197
Alzheimer's disease	Olink	OID20589	O94992	HEXIM1	rs8064386	17	45158742	C	T	0.479469	0.0901671	0.125317	0.471825	0.88197
Alzheimer's disease	SomaScan	9876_20	P09972	ALDOC	rs141921160	17	28576910	C	T	0.98965	-0.0546225	0.0759824	0.472212	0.88197
Alzheimer's disease	Olink	OID20264	Q9UBP4	DKK3	rs11022114	11	12017327	A	G	0.315324	0.017722	0.0247034	0.473133	0.882286
Alzheimer's disease	Olink	OID21061	Q9P126	CLEC1B	rs659928	12	9996104	A	G	0.253937	-0.0394838	0.0550381	0.473133	0.882286
Alzheimer's disease	Olink	OID21343	Q9BSG5	RTBDN	rs7255045	19	12821455	G	A	0.737654	-0.0414538	0.0578018	0.473268	0.882286
Alzheimer's disease	Olink	OID31329	P49454	CENPF	rs140399039	1	214622178	T	C	0.998941	0.0926914	0.129275	0.473369	0.882314
Alzheimer's disease	SomaScan	18813_15	Q9NUU7	DDX19A	rs61757207	16	70324592	A	G	0.99162	0.0861783	0.12065	0.475051	0.882581
Alzheimer's disease	SomaScan	5460_60	Q9UMR2	DDX19B	rs61757207	16	70324592	A	G	0.99162	0.089779	0.125691	0.475051	0.882581
Alzheimer's disease	Olink	OID21022	Q9UNZ2	NSFL1C	rs6042675	20	1504610	G	C	0.610553	-0.0750935	0.105131	0.475051	0.882581
Alzheimer's disease	Olink	OID20786	O00468	AGRN	rs3121560	1	1032846	C	A	0.659505	0.017216	0.0241024	0.475051	0.882581
Alzheimer's disease	SomaScan	5092_51	P78504	JAG1	rs528470457	20	10283441	T	C	0.00091	-0.0565728	0.0793477	0.475862	0.882581
Alzheimer's disease	Olink	OID21160	Q99497	PARK7	rs3766606	1	7962137	T	G	0.173873	0.0369181	0.0517812	0.475869	0.882581
Alzheimer's disease	Olink	OID21095	O15394	NCAM2	rs2826851	21	21463626	G	A	0.280354	0.0113489	0.0159594	0.477015	0.883164
Alzheimer's disease	Olink	OID21506	O95721	SNAP29	rs5759874	22	20662861	A	G	0.913973	0.083228	0.117136	0.477378	0.883196
Alzheimer's disease	SomaScan	14100_63	P02747	C1QC	rs78865058	1	22617716	A	G	0.04341	-0.0147059	0.0207043	0.47753	0.883319
Alzheimer's disease	Olink	OID20866	Q9H3R2	MUC13	rs1127233	3	124908177	G	T	0.262044	0.0269967	0.0380409	0.477904	0.883848
Alzheimer's disease	Olink	OID31524	Q8IWZ8	SUGP1	rs17751061	19	19302283	T	C	0.159531	-0.0255292	0.0359869	0.478075	0.883848
Alzheimer's disease	Olink	OID30060	Q9NZJ5	EIF2AK3	rs6547787	2	88630218	T	G	0.659896	0.0505243	0.071231	0.478137	0.883848
Alzheimer's disease	Olink	OID20302	P15907	ST6GAL1	rs4686837	3	187021889	G	A	0.68724	0.035051	0.0495165	0.479029	0.883848
Alzheimer's disease	SomaScan	12329_21	Q15418	RPS6KA1	rs11589734	1	26534508	A	G	0.54808	0.0607966	0.0859539	0.479369	0.883848
Alzheimer's disease	Olink	OID21464	Q9Y5W5	WIF1	rs462010	12	64944365	G	A	0.55473	-0.0302365	0.0427482	0.479369	0.883848
Alzheimer's disease	Olink	OID20393	P20023	CR2	rs61821113	1	207423119	C	T	0.886269	0.0339557	0.048104	0.480261	0.884856
Alzheimer's disease	Olink	OID20088	Q15165	PON2	rs6961624	7	95408349	T	C	0.761649	-0.00741814	0.0105183	0.480646	0.885088
Alzheimer's disease	SomaScan	10832_24	Q9UBX8	B4GALT6	rs117750096	18	31624513	T	G	0.96243	-0.0131734	0.0187154	0.481505	0.885259
Alzheimer's disease	Olink	OID21435	Q9H3G5	CPVL	rs34219043	7	29120988	C	T	0.800401	0.00843709	0.0120021	0.482074	0.885259
Alzheimer's disease	Olink	OID20236	Q16270	IGFBP7	rs1718860	4	57083351	G	A	0.266844	0.0177563	0.0252892	0.4826	0.885259
Alzheimer's disease	Olink	OID30513	P26436	ACRV1	rs77322490	11	125831449	T	C	0.189053	0.111008	0.158149	0.482727	0.885259
Alzheimer's disease	Olink	OID20644	P30044	PRDX5	rs77269065	11	64319797	A	G	0.00537323	-0.0429556	0.0612194	0.482887	0.885259
Alzheimer's disease	SomaScan	11241_8	P04424	ASL	rs568609979	7	65930838	T	C	0.99497	-0.0637539	0.0910316	0.48371	0.886196
Alzheimer's disease	Olink	OID20150	Q53H82	LACTB2	rs191588099	8	70617631	G	A	0.992875	-0.0326017	0.0466511	0.484651	0.886696
Alzheimer's disease	Olink	OID20409	P00915	CA1	rs12544332	8	85343981	C	A	0.411035	-0.0653509	0.0935193	0.48468	0.886696
Alzheimer's disease	Olink	OID30250	P58107	EPPK1	rs73375129	8	143876108	A	G	0.863385	0.0161797	0.0231664	0.484919	0.886725
Alzheimer's disease	Olink	OID20124	Q15067	ACOX1	rs10852766	17	75955783	C	T	0.65913	-0.0772789	0.110766	0.485381	0.886725
Alzheimer's disease	Olink	OID30992	P12319	FCER1A	rs61828219	1	159288851	A	C	0.165612	0.0435615	0.0624764	0.485648	0.886807
Alzheimer's disease	Olink	OID21348	P07947	YES1	rs2741189	18	707511	C	G	0.228722	0.0810552	0.116297	0.485822	0.886807
Alzheimer's disease	Olink	OID31344	Q32MZ4	LRRFIP1	rs62183645	2	237657250	A	T	0.218389	0.100223	0.143982	0.48638	0.88728
Alzheimer's disease	Olink	OID21050	P04216	THY1	rs55933700	11	119423203	G	T	0.975251	-0.0181984	0.0261545	0.486551	0.88728
Alzheimer's disease	Olink	OID20580	O60449	LY75	rs72957586	2	159906176	A	G	0.557528	-0.00610022	0.00877575	0.486979	0.88728
Alzheimer's disease	Olink	OID30733	P06727	APOA4	rs1729405	11	116808044	T	C	0.548804	0.0404287	0.0581606	0.486979	0.88728
Alzheimer's disease	Olink	OID21462	Q8WWY7	WFDC12	rs6104016	20	45122685	G	A	0.568801	-0.013429	0.0193188	0.486979	0.88728
Alzheimer's disease	Olink	OID31084	Q96RU2	USP28	rs4288784	11	113874886	C	G	0.923009	-0.0756533	0.108915	0.487299	0.88728
Alzheimer's disease	Olink	OID20706	Q99435	NELL2	rs382115	12	44936741	T	C	0.396315	-0.0339313	0.048884	0.487608	0.88728
Alzheimer's disease	Olink	OID30575	O95393	BMP10	rs34008398	2	68866281	G	A	0.987194	-0.0136182	0.0196598	0.488501	0.887656
Alzheimer's disease	SomaScan	10561_5	Q96LB9	PGLYRP3	rs141738509	1	153340595	A	C	0.97924	0.123677	0.17883	0.489196	0.888016
Alzheimer's disease	Olink	OID31205	O15264	MAPK13	rs12210904	6	36130414	A	C	0.293797	0.0988102	0.142895	0.489258	0.888016
Alzheimer's disease	Olink	OID31433	Q9HD43	PTPRH	rs2288523	19	55191542	A	C	0.130652	0.00981714	0.0142293	0.490243	0.889006
Alzheimer's disease	Olink	OID20493	P18564	ITGB6	rs6432601	2	160121432	G	A	0.692505	0.0207667	0.0301117	0.490411	0.889006
Alzheimer's disease	Olink	OID20764	Q03405	PLAUR	rs2302524	19	43652320	T	C	0.833952	-0.0452637	0.0656324	0.490411	0.889006
Alzheimer's disease	SomaScan	17327_3	Q9BT09	CNPY3	rs9471969	6	42938646	G	T	0.72286	-0.0455192	0.0661451	0.491344	0.889535
Alzheimer's disease	Olink	OID30369	P02730	SLC4A1	rs145919155	17	44230018	G	A	0.95015	0.0956723	0.13916	0.491768	0.889535
Alzheimer's disease	Olink	OID20857	Q9Y5P4	CERT1	rs10942737	5	75386988	C	T	0.0819824	-0.10033	0.146025	0.492036	0.889535
Alzheimer's disease	Olink	OID21096	P23280	CA6	rs3765963	1	8974539	G	A	0.411715	-0.00834342	0.0121492	0.492242	0.889535
Alzheimer's disease	Olink	OID20641	P36959	GMPR	rs1042391	6	16290530	A	T	0.379776	0.0226128	0.0329274	0.492242	0.889535
Alzheimer's disease	Olink	OID20252	P04054	PLA2G1B	rs11065078	12	120310782	C	T	0.7919	0.102299	0.149064	0.49254	0.889535
Alzheimer's disease	SomaScan	13044_5	Q99816	TSG101	rs1395319	11	18526636	G	T	0.32694	-0.0400543	0.0583842	0.492684	0.889535
Alzheimer's disease	SomaScan	6572_10	Q86VH4	LRRTM4	rs1922804	2	77467668	T	A	0.6865	-0.117978	0.172285	0.493481	0.889802
Alzheimer's disease	Olink	OID20676	Q92484	SMPDL3A	rs28385609	6	122801319	C	T	0.862054	0.00786295	0.0114996	0.494126	0.890227
Alzheimer's disease	Olink	OID31437	Q96T91	GPHA2	rs114391421	11	64962847	A	C	0.0460778	-0.0258548	0.0378802	0.494898	0.890471
Alzheimer's disease	SomaScan	9321_400	P08949	NMB	rs11633788	15	84761911	T	A	0.6679	0.0413695	0.0606277	0.495016	0.890471
Alzheimer's disease	Olink	OID20227	P09467	FBP1	rs499206	9	94597197	G	A	0.924969	-0.0196359	0.0288456	0.496047	0.891213
Alzheimer's disease	Olink	OID21017	P15311	EZR	rs3127181	6	158771543	G	A	0.809237	0.067132	0.0987235	0.496504	0.891419
Alzheimer's disease	SomaScan	5598_3	Q9H772	GREM2	rs116135446	1	240794633	T	C	0.03675	-0.0973937	0.143347	0.496868	0.89156
Alzheimer's disease	SomaScan	16621_77	Q8NCW5	APOA1BP	rs10796961	1	156586529	A	G	0.98055	0.0279799	0.0412237	0.497307	0.891594
Alzheimer's disease	Olink	OID21419	Q9H6B4	CLMP	rs2302605	11	123194975	T	C	0.553768	0.0170127	0.0250714	0.497409	0.891594
Alzheimer's disease	SomaScan	7861_9	Q01974	ROR2	rs10820918	9	91924171	G	A	0.31376	0.0398379	0.0587441	0.49767	0.891749
Alzheimer's disease	Olink	OID20490	P12034	FGF5	rs12509595	4	80261400	C	T	0.293417	-0.00894326	0.013195	0.497913	0.891811
Alzheimer's disease	Olink	OID30402	Q8TDY8	IGDCC4	rs56362513	15	65509382	C	T	0.0203114	-0.0237431	0.0350444	0.498079	0.891811
Alzheimer's disease	Olink	OID31315	Q9ULD2	MTUS1	rs142323734	8	17801242	A	G	0.0406172	-0.0339888	0.050174	0.49814	0.891811
Alzheimer's disease	Olink	OID20599	P32970	CD70	rs17703895	19	6591135	A	C	0.302897	0.0083681	0.012359	0.498353	0.892037
Alzheimer's disease	Olink	OID21217	Q13490	BIRC2	rs61754131	11	102377675	A	G	0.99801	-0.101433	0.149862	0.498503	0.892149
Alzheimer's disease	SomaScan	18218_48	Q96F85	CNRIP1	rs7578047	2	68352799	A	G	0.86358	-0.0123382	0.0182788	0.499676	0.892845
Alzheimer's disease	Olink	OID21115	Q9UKK9	NUDT5	rs10508438	10	12202080	A	G	0.335603	0.0943114	0.139841	0.500045	0.89301
Alzheimer's disease	Olink	OID20099	Q8NC01	CLEC1A	rs7961483	12	10077861	C	T	0.380035	-0.0183165	0.027159	0.500045	0.89301
Alzheimer's disease	SomaScan	12571_14	P36405	ARL3	rs8354	10	102676884	C	T	0.89374	-0.039916	0.0592437	0.500465	0.89301
Alzheimer's disease	Olink	OID21132	P22749	GNLY	rs7577293	2	85708159	T	C	0.230696	0.00932692	0.0138491	0.500649	0.89301
Alzheimer's disease	SomaScan	17686_27	Q99426	TBCB	rs2231569	19	36114973	T	G	0.03419	0.0920555	0.136822	0.501068	0.89301
Alzheimer's disease	SomaScan	2644_11	P17252	PRKCA	rs61762372	17	66302564	A	G	0.36962	-0.0705446	0.105198	0.502483	0.893372
Alzheimer's disease	Olink	OID20617	Q07065	CKAP4	rs2704895	12	106256210	A	G	0.221934	0.0300041	0.0447822	0.502858	0.893698
Alzheimer's disease	Olink	OID30216	Q14643	ITPR1	rs76604555	3	4814601	G	A	0.877859	0.0602414	0.0899992	0.503269	0.894119
Alzheimer's disease	SomaScan	8778_3	Q13253	NOG	rs76164057	17	56763503	G	A	0.01406	-0.0216701	0.0324655	0.504465	0.894375
Alzheimer's disease	Olink	OID20378	P08571	CD14	rs5744441	5	140637262	G	A	0.766866	-0.0199203	0.0298804	0.504985	0.894375
Alzheimer's disease	Olink	OID20421	Q13219	PAPPA	rs117448041	9	115580321	C	T	0.0196423	0.100463	0.150695	0.504985	0.894375
Alzheimer's disease	SomaScan	11178_21	Q4LDE5	SVEP1	rs61751937	9	110549951	C	G	0.03424	0.02003	0.0301703	0.506754	0.895963
Alzheimer's disease	SomaScan	12356_65	P30626	SRI	rs77500696	7	88311266	A	T	0.19499	0.0496664	0.0748703	0.507096	0.895963
Alzheimer's disease	SomaScan	18396_10	Q08117	AES	rs11539938	19	3062859	T	C	0.56412	-0.127376	0.192015	0.507096	0.895963
Alzheimer's disease	Olink	OID31482	Q14258	TRIM25	rs2525992	17	56910821	C	T	0.267882	0.0631647	0.0952484	0.507229	0.895963
Alzheimer's disease	SomaScan	5980_55	Q53S33	BOLA3	rs7562297	2	74158578	G	A	0.59168	-0.0485009	0.0731922	0.507554	0.895963
Alzheimer's disease	Olink	OID31030	Q8WWV3	RTN4IP1	rs2054365	6	106629627	A	G	0.410256	0.0593776	0.0896062	0.507554	0.895963
Alzheimer's disease	Olink	OID20151	Q13158	FADD	rs10898847	11	70199816	A	G	0.407972	-0.0690467	0.104198	0.507554	0.895963
Alzheimer's disease	Olink	OID30378	P98095	FBLN2	rs7623097	3	13571564	A	G	0.993697	0.0182967	0.027637	0.507947	0.896128
Alzheimer's disease	SomaScan	18413_24	P49703	ARL4D	rs5820482	17	43073637	T	TA	0.15144	-0.121884	0.184211	0.508193	0.896128
Alzheimer's disease	Olink	OID21414	Q14790	CASP8	rs34841024	2	201286417	G	T	0.136282	-0.0258019	0.0390253	0.508512	0.896128
Alzheimer's disease	Olink	OID20726	Q9UKU9	ANGPTL2	rs571858	9	126930553	A	G	0.279028	0.109356	0.165856	0.509677	0.89627
Alzheimer's disease	Olink	OID21381	Q7Z5L0	VMO1	rs8078118	17	4786743	A	C	0.416747	-0.00714925	0.0108563	0.510193	0.896316
Alzheimer's disease	SomaScan	7948_129	A6NH11	GLTPD2	rs8078118	17	4786743	A	C	0.35579	-0.0278782	0.0423335	0.510193	0.896316
Alzheimer's disease	SomaScan	15414_316	P00338	LDHA	rs111294128	11	18390175	A	G	0.97248	-0.100895	0.153377	0.510651	0.896351
Alzheimer's disease	Olink	OID21345	P49441	INPP1	rs141472596	2	190286791	A	G	0.998499	0.047829	0.0728057	0.511219	0.896697
Alzheimer's disease	Olink	OID31116	Q8WYQ3	CHCHD10	rs34284791	22	23824602	G	A	0.893444	0.0761061	0.11585	0.511223	0.896697
Alzheimer's disease	SomaScan	6899_37	Q9H0N5	PCBD2	rs572123056	5	134165299	T	C	0.99041	-0.13055	0.198807	0.511395	0.896697
Alzheimer's disease	SomaScan	17813_21	Q86WA6	BPHL	rs9503407	6	3143886	C	T	0.07547	-0.0580552	0.0885341	0.511993	0.896848
Alzheimer's disease	SomaScan	12697_30	P48426	PIP4K2A	rs11013176	10	22888542	A	G	0.71631	0.0473515	0.0722311	0.51211	0.896848
Alzheimer's disease	Olink	OID31465	O60502	OGA	rs3781299	10	101830837	C	A	0.708597	0.0438688	0.0669185	0.51211	0.896848
Alzheimer's disease	Olink	OID20636	Q9BXN2	CLEC7A	rs16910526	12	10118488	A	C	0.914608	0.00627449	0.00960381	0.513541	0.897427
Alzheimer's disease	SomaScan	17799_9	O95336	PGLS	rs781577711	19	17047368	G	A	0.99427	-0.155144	0.237738	0.514024	0.897812
Alzheimer's disease	SomaScan	17453_34	P00450	CP	rs181648651	3	149155392	T	C	0.00392	-0.0773566	0.118642	0.514389	0.897989
Alzheimer's disease	SomaScan	13621_31	O94973	AP2A2	rs7482118	11	972603	A	G	0.34237	-0.0904685	0.138934	0.514941	0.89829
Alzheimer's disease	Olink	OID30560	O15400	STX7	rs3813356	6	132513379	C	T	0.548747	0.00914916	0.0140626	0.515303	0.898513
Alzheimer's disease	Olink	OID31283	O14879	IFIT3	rs2274878	10	89342341	C	G	0.753949	0.0562601	0.0866959	0.51638	0.899166
Alzheimer's disease	SomaScan	19377_14	O95897	OLFM2	rs11669788	19	9948131	T	C	0.33554	0.00969485	0.0149396	0.51638	0.899166
Alzheimer's disease	SomaScan	13114_50	P51884	LUM	rs147975710	12	91108384	A	G	0.99623	-0.0254697	0.0392582	0.516485	0.899197
Alzheimer's disease	Olink	OID30283	Q7L266	ASRGL1	rs1043785	11	62393251	C	T	0.715442	-0.0158527	0.0244508	0.516758	0.899252
Alzheimer's disease	SomaScan	19338_3	Q8WZA0	LZIC	rs4265433	1	10065497	G	A	0.97762	0.110451	0.170428	0.516931	0.899252
Alzheimer's disease	SomaScan	8005_1	P84157	MXRA7	rs7219390	17	76688776	T	C	0.59086	0.0186423	0.0288428	0.518058	0.899841
Alzheimer's disease	Olink	OID21155	P19438	TNFRSF1A	rs4149584	12	6333477	C	T	0.983332	0.0716351	0.111249	0.519629	0.900807
Alzheimer's disease	SomaScan	11646_4	Q7L1S5	CHST9	rs9953270	18	27107407	C	T	0.32985	-0.0215716	0.0335131	0.519784	0.900807
Alzheimer's disease	Olink	OID20280	P15085	CPA1	rs13226219	7	130379650	C	T	0.128528	-0.0317025	0.0493151	0.520317	0.901425
Alzheimer's disease	Olink	OID20325	P18065	IGFBP2	rs4674100	2	216615701	G	A	0.707235	0.0870792	0.135615	0.520805	0.901483
Alzheimer's disease	Olink	OID30715	P54108	CRISP3	rs1025347	6	49685264	G	A	0.503805	0.00910461	0.0141822	0.520889	0.901483
Alzheimer's disease	Olink	OID21304	O00233	PSMD9	rs80090724	12	121927934	T	C	0.707625	-0.0294329	0.0459566	0.52188	0.901483
Alzheimer's disease	SomaScan	4468_21	Q9NRA0	SPHK2	rs10426317	19	48645524	C	T	0.26208	0.0901408	0.140845	0.522173	0.901483
Alzheimer's disease	Olink	OID20338	O75594	PGLYRP1	rs2072563	19	46023390	G	A	0.674666	0.0208938	0.0326887	0.522709	0.901483
Alzheimer's disease	SomaScan	9018_38	Q9P2E7	PCDH10	rs72715776	4	133144847	G	T	0.55896	-0.0392012	0.0613905	0.523113	0.901483
Alzheimer's disease	Olink	OID20976	P78423	CX3CL1	rs683544	16	57374866	C	T	0.427332	0.0249793	0.0391185	0.523113	0.901483
Alzheimer's disease	SomaScan	9343_16	P14784	IL2RB	rs228953	22	37135396	A	G	0.47515	0.0547521	0.0857438	0.523113	0.901483
Alzheimer's disease	SomaScan	3033_57	P05162	LGALS2	rs5756736	22	37574182	G	A	0.43747	-0.0256162	0.040116	0.523113	0.901483
Alzheimer's disease	Olink	OID20265	O14798	TNFRSF10C	rs537005361	8	23114758	GT	G	0.992242	0.0205883	0.0322474	0.523182	0.901483
Alzheimer's disease	Olink	OID20669	Q16719	KYNU	rs78189771	2	142878213	G	A	0.0476968	0.0210441	0.0329692	0.52328	0.901483
Alzheimer's disease	SomaScan	16561_9	P04217	A1BG	rs145144275	19	58350442	A	G	0.99232	-0.0173812	0.0272376	0.523388	0.901483
Alzheimer's disease	SomaScan	18215_5	Q9NWX6	THG1L	rs2270812	5	157737954	C	T	0.6639	-0.0145631	0.0229234	0.525237	0.902589
Alzheimer's disease	SomaScan	17728_61	O43633	CHMP2A	rs568959882	19	58161287	G	A	0.99733	-0.377103	0.593827	0.525403	0.902589
Alzheimer's disease	Olink	OID20919	Q9BZM5	ULBP2	rs60340208	6	149980059	A	AG	0.850757	0.0108033	0.0170189	0.52557	0.902589
Alzheimer's disease	Olink	OID20723	Q96PL1	SCGB3A2	rs17717320	5	147826351	C	G	0.802121	0.026255	0.0416041	0.527996	0.904329
Alzheimer's disease	SomaScan	6467_65	Q8NBL1	POGLUT1	rs10575462	3	119449165	G	GTTAATT	0.06567	-0.0255703	0.0406117	0.528937	0.904353
Alzheimer's disease	Olink	OID21026	P13611	VCAN	rs309559	5	83537550	A	G	0.518668	0.00785343	0.0124731	0.528937	0.904353
Alzheimer's disease	SomaScan	9337_43	P20366	TAC1	rs3779470	7	97736619	G	A	0.81687	0.0340681	0.0541082	0.528937	0.904353
Alzheimer's disease	SomaScan	17676_13	Q15642	TRIP10	rs75269317	19	6740156	G	A	0.9934	-0.110968	0.176262	0.528981	0.904353
Alzheimer's disease	Olink	OID20822	P49023	PXN	rs4767884	12	120224174	C	T	0.765689	-0.00806071	0.0128179	0.529437	0.90483
Alzheimer's disease	Olink	OID31121	O14530	TXNDC9	rs147732775	2	99498621	A	G	0.0110729	0.110334	0.175659	0.529927	0.904912
Alzheimer's disease	SomaScan	7156_2	Q6P4F1	FUT10	rs1113663	8	33465609	C	T	0.40187	0.00764481	0.0122023	0.530983	0.905234
Alzheimer's disease	Olink	OID20823	Q9BXS1	IDI2	rs1044261	10	1019770	C	T	0.9218	-0.0154175	0.024668	0.531971	0.905234
Alzheimer's disease	Olink	OID20516	Q7L8A9	VASH1	rs11159226	14	76715089	G	T	0.0597101	-0.0490876	0.0786355	0.532468	0.90578
Alzheimer's disease	SomaScan	3448_13	P06213	INSR	rs4804368	19	7190279	G	A	0.6608	-0.0783217	0.125874	0.533796	0.906232
Alzheimer's disease	SomaScan	12812_25	P14621	ACYP2	rs6751105	2	54129214	T	C	0.54959	0.023277	0.0374258	0.533974	0.906232
Alzheimer's disease	Olink	OID21282	Q9BYE9	CDHR2	rs2963680	5	176515947	C	T	0.497913	0.0500025	0.0803961	0.533974	0.906232
Alzheimer's disease	SomaScan	2783_18	P16619	CCL3L1	rs854469	17	36062001	G	A	0.11349	-0.0861467	0.138533	0.534041	0.906232
Alzheimer's disease	SomaScan	18381_16	P05091	ALDH2	rs770492623	12	111901636	A	AAAAG	0.99368	0.200338	0.322182	0.534061	0.906232
Alzheimer's disease	Olink	OID30149	Q9UNN8	PROCR	rs867186	20	35176751	G	A	0.0861329	0.0116398	0.0187606	0.534969	0.906924
Alzheimer's disease	SomaScan	12428_2	Q5VWZ2	LYPLAL1	rs75060212	1	219172269	G	T	0.1337	-0.0526671	0.0850777	0.535885	0.907673
Alzheimer's disease	SomaScan	6605_17	P35858	IGFALS	rs531600017	16	1876575	G	A	0.9948	0.0822517	0.132982	0.536235	0.907893
Alzheimer's disease	SomaScan	7875_86	P08567	PLEK	rs185982522	2	68390634	C	A	0.98707	0.116405	0.188263	0.536369	0.907893
Alzheimer's disease	SomaScan	9754_33	P16083	NQO2	rs6596927	6	2998085	T	A	0.61504	-0.00922317	0.0149389	0.536977	0.90791
Alzheimer's disease	Olink	OID30766	P10643	C7	rs74480769	5	40972109	A	G	0.971119	-0.00934873	0.0151583	0.537406	0.908297
Alzheimer's disease	Olink	OID20746	Q96KG7	MEGF10	rs112394041	5	127292892	CT	C	0.458332	0.0128153	0.0208562	0.538913	0.908885
Alzheimer's disease	Olink	OID20860	P13647	KRT5	rs607860	12	52519245	C	T	0.593374	0.0502626	0.0818	0.538913	0.908885
Alzheimer's disease	Olink	OID30595	Q9BUN1	C1orf56	rs587603472	1	151048273	TAGTC	T	0.998192	-0.0297239	0.0486309	0.541058	0.910092
Alzheimer's disease	SomaScan	15522_2	Q9H4G4	GLIPR2	rs4878643	9	36153440	G	C	0.70927	0.0198843	0.032538	0.541126	0.910092
Alzheimer's disease	Olink	OID20988	P08962	CD63	rs187372065	12	55798095	C	G	0.997109	-0.0807324	0.132184	0.541359	0.910092
Alzheimer's disease	SomaScan	15509_2	P54802	NAGLU	rs112629880	17	42463743	T	C	0.03648	0.0092684	0.0151941	0.541862	0.910271
Alzheimer's disease	SomaScan	16596_25	O76003	GLRX3	rs12248841	10	130146988	T	C	0.58181	-0.0632111	0.103666	0.542023	0.910393
Alzheimer's disease	Olink	OID20175	Q9UBU3	GHRL	rs34911341	3	10289835	T	C	0.00601015	-0.0206431	0.033959	0.543265	0.912179
Alzheimer's disease	SomaScan	17819_30	Q6P587	FAHD1	rs4598914	16	1845029	A	T	0.15632	0.0314088	0.0517321	0.543756	0.912406
Alzheimer's disease	Olink	OID20526	Q9C035	TRIM5	rs11821656	11	5667914	G	C	0.859908	0.0176664	0.0291986	0.545151	0.913814
Alzheimer's disease	Olink	OID20694	Q14116	IL18	rs2250417	11	112214593	T	C	0.459532	-0.0166107	0.0274586	0.54522	0.913814
Alzheimer's disease	Olink	OID20882	Q9UPY6	WASF3	rs6491142	13	26643276	T	C	0.555162	-0.0369742	0.0611205	0.54522	0.913814
Alzheimer's disease	Olink	OID20196	P21583	KITLG	rs11105121	12	88970809	C	T	0.337544	0.0966207	0.159796	0.545411	0.913835
Alzheimer's disease	Olink	OID20412	P13501	CCL5	rs2107538	17	35880776	C	T	0.819762	0.0290452	0.0481062	0.545994	0.913979
Alzheimer's disease	SomaScan	17419_17	Q9UGI8	TES	rs143664050	7	116211123	G	A	0.98637	0.071351	0.118435	0.546877	0.914049
Alzheimer's disease	SomaScan	5687_5	P14314	PRKCSH	rs11557488	19	11447460	A	G	0.2142	-0.0574205	0.0954064	0.547273	0.914205
Alzheimer's disease	Olink	OID20315	P05107	ITGB2	rs760462	21	44908184	C	T	0.81798	-0.0436423	0.0725134	0.547273	0.914205
Alzheimer's disease	Olink	OID20773	Q99538	LGMN	rs148659834	14	92709697	G	A	0.987858	-0.0203757	0.0339279	0.548134	0.91447
Alzheimer's disease	Olink	OID30153	P0C7L1	SPINK8	rs34271472	3	48305376	AT	A	0.685487	-0.0117127	0.0195211	0.548506	0.914654
Alzheimer's disease	Olink	OID31031	P51687	SUOX	rs141735896	12	56004018	C	T	0.994066	0.0824113	0.137861	0.549983	0.914654
Alzheimer's disease	Olink	OID30702	Q08830	FGL1	rs3739404	8	17882334	A	C	0.691037	-0.00791264	0.0132385	0.550039	0.914654
Alzheimer's disease	Olink	OID20295	P80370	DLK1	rs12881545	14	100709875	C	G	0.66908	0.0105594	0.0176668	0.550039	0.914654
Alzheimer's disease	Olink	OID30511	P56645	PER3	rs228647	1	7854117	A	G	0.563388	0.0132384	0.0221541	0.550133	0.914654
Alzheimer's disease	Olink	OID31500	P42081	CD86	rs192337168	3	122099081	G	T	0.997452	0.0371161	0.0621767	0.550544	0.914654
Alzheimer's disease	SomaScan	6649_51	O95631	NTN1	rs72809986	17	9080705	G	A	0.83821	-0.0163621	0.0274118	0.550575	0.914654
Alzheimer's disease	Olink	OID20142	Q9UHL4	DPP7	rs10747048	9	137111973	G	C	0.741273	-0.0110626	0.0186317	0.552679	0.915912
Alzheimer's disease	Olink	OID30324	P23467	PTPRB	rs2465811	12	70596274	T	C	0.713511	-0.0147316	0.0248255	0.552909	0.915912
Alzheimer's disease	Olink	OID30518	Q8IV38	ANKMY2	rs4719474	7	16637330	A	C	0.376146	0.0622825	0.105025	0.553166	0.916189
Alzheimer's disease	Olink	OID21015	Q9H446	RWDD1	rs147899431	6	116571518	C	G	0.0433595	-0.0388138	0.0655594	0.553824	0.916625
Alzheimer's disease	SomaScan	13416_8	Q14C87	TMEM132D	rs55851595	12	129595744	T	C	0.07029	0.0165737	0.0280359	0.554413	0.916625
Alzheimer's disease	SomaScan	19266_35	Q13283	G3BP1	rs2915877	5	151771040	C	G	0.71128	-0.081042	0.137482	0.555544	0.917465
Alzheimer's disease	Olink	OID20314	P13686	ACP5	rs2305799	19	11576536	C	T	0.876741	0.0150731	0.0255845	0.555762	0.917465
Alzheimer's disease	SomaScan	9380_2	Q9BX93	PLA2G12B	rs3829126	10	72954419	G	T	0.90221	-0.0555556	0.0943775	0.556094	0.917465
Alzheimer's disease	Olink	OID31305	Q2M296	MTHFSD	rs9939348	16	86527254	C	T	0.59775	0.010769	0.0183074	0.556374	0.917465
Alzheimer's disease	Olink	OID31402	Q86TE4	LUZP2	rs76794772	11	25028282	T	A	0.963328	0.02454	0.0418026	0.557174	0.917465
Alzheimer's disease	Olink	OID30536	P52630	STAT2	rs61754171	12	56343473	A	G	0.981296	-0.0344395	0.0588341	0.558302	0.917465
Alzheimer's disease	Olink	OID21368	O00622	CCN1	rs4949896	1	85596653	G	T	0.738001	-0.0464272	0.0793483	0.558476	0.917465
Alzheimer's disease	Olink	OID30591	Q9BUH6	PAXX	rs7470867	9	136998671	C	T	0.314823	0.0314387	0.0538086	0.559039	0.917465
Alzheimer's disease	Olink	OID30671	P0DN86	CGB5	rs7252920	19	49001003	A	C	0.514384	-0.0847945	0.145129	0.559039	0.917465
Alzheimer's disease	Olink	OID30671	P0DN86	CGB8	rs7252920	19	49001003	A	C	0.514384	-0.0847945	0.145129	0.559039	0.917465
Alzheimer's disease	Olink	OID30671	P0DN86	CGB3	rs7252920	19	49001003	A	C	0.514384	-0.0847945	0.145129	0.559039	0.917465
Alzheimer's disease	Olink	OID21299	O94760	DDAH1	rs1498374	1	85321651	C	T	0.793308	-0.0316801	0.054232	0.559114	0.917465
Alzheimer's disease	Olink	OID20921	Q96IU4	ABHD14B	rs373373105	3	51970081	C	CG	0.987955	0.0172381	0.0296494	0.560974	0.917623
Alzheimer's disease	SomaScan	12424_107	Q9P016	THYN1	rs12278812	11	134252402	A	C	0.79222	0.0988836	0.170654	0.562293	0.918327
Alzheimer's disease	SomaScan	13472_35	Q9H0R4	HDHD2	rs75228657	18	47214692	G	A	0.06347	0.0231239	0.0399215	0.562431	0.918327
Alzheimer's disease	Olink	OID31461	Q15262	PTPRK	rs9321109	6	128056352	G	A	0.171057	0.0484091	0.0836157	0.562625	0.918327
Alzheimer's disease	SomaScan	9595_11	O60909	B4GALT2	rs3762423	1	43979995	T	C	0.96957	0.018758	0.0324167	0.562824	0.918327
Alzheimer's disease	SomaScan	10603_1	P15516	HTN3	rs115000417	4	70014802	C	T	0.9678	0.0400452	0.0692308	0.562973	0.918327
Alzheimer's disease	Olink	OID30261	Q9NYZ4	SIGLEC8	rs36518	19	51439649	A	G	0.13709	-0.0108202	0.018716	0.56318	0.918372
Alzheimer's disease	Olink	OID30121	Q9Y2Y0	ARL2BP	rs7198865	16	57249818	G	A	0.964768	-0.0179585	0.0310924	0.563544	0.918514
Alzheimer's disease	Olink	OID20912	Q92932	PTPRN2	rs11761540	7	158114702	C	T	0.642404	0.0315827	0.0547864	0.564297	0.918878
Alzheimer's disease	Olink	OID31452	Q96K21	ZFYVE19	rs11858010	15	40806965	T	C	0.645337	-0.0130844	0.0226975	0.564297	0.918878
Alzheimer's disease	Olink	OID30559	Q02880	TOP2B	rs3806631	3	25665355	T	A	0.199832	-0.0623675	0.108376	0.564972	0.919123
Alzheimer's disease	Olink	OID21321	Q7Z5A7	TAFA5	rs79072	22	48371374	T	G	0.714597	-0.0297165	0.0517288	0.565651	0.919123
Alzheimer's disease	Olink	OID20618	P68106	FKBP1B	rs872169	2	24036318	C	G	0.795132	0.0227506	0.0396175	0.565794	0.919123
Alzheimer's disease	Olink	OID21319	P38936	CDKN1A	rs3176345	6	36682788	G	C	0.935293	0.0343582	0.0601269	0.567709	0.91961
Alzheimer's disease	Olink	OID30355	Q6ZMM2	ADAMTSL5	rs791461	19	1507536	C	T	0.532003	-0.0137941	0.0241397	0.567709	0.91961
Alzheimer's disease	Olink	OID31339	P78540	ARG2	rs140881784	14	67665367	G	C	0.992097	0.0714904	0.12517	0.567901	0.919774
Alzheimer's disease	Olink	OID21063	P21757	MSR1	rs41341748	8	16155085	G	A	0.988943	0.0144806	0.0254057	0.568695	0.920624
Alzheimer's disease	Olink	OID31078	P13995	MTHFD2	rs183347927	2	74693521	A	G	0.00263992	0.0300192	0.0526879	0.568843	0.920719
Alzheimer's disease	SomaScan	6470_19	P23142	FBLN1	rs1040402	22	45451084	G	A	0.80908	0.0313344	0.0551053	0.569609	0.921085
Alzheimer's disease	SomaScan	11287_14	P00167	CYB5A	rs17806420	18	74316132	C	T	0.80954	-0.0621302	0.109467	0.570329	0.921734
Alzheimer's disease	SomaScan	16823_75	O95236	APOL3	rs132631	22	36146146	C	A	0.82925	0.00627178	0.0110503	0.570329	0.921734
Alzheimer's disease	Olink	OID21154	P04155	TFF1	rs3761376	21	42366929	G	A	0.764546	0.0180775	0.0318822	0.570707	0.921734
Alzheimer's disease	SomaScan	16610_13	Q7Z4F1	LRP10	rs771057321	14	23271931	A	T	0.99822	-0.0618033	0.109047	0.570878	0.921734
Alzheimer's disease	SomaScan	3499_77	Q9UHF5	IL17B	rs141242346	5	149315771	A	G	0.00248	-0.169901	0.300688	0.572046	0.922031
Alzheimer's disease	Olink	OID30196	Q9UBV2	SEL1L	rs11499034	14	81506097	T	C	0.985231	-0.0145875	0.025827	0.5722	0.922031
Alzheimer's disease	SomaScan	16851_50	O43819	SCO2	rs74479613	22	50525476	C	T	0.91129	-0.0519724	0.0920476	0.572328	0.922031
Alzheimer's disease	Olink	OID21082	O15389	SIGLEC5	rs1106476	19	51627384	T	A	0.886971	-0.00647844	0.0114808	0.57256	0.922031
Alzheimer's disease	SomaScan	8248_222	Q08ET2	SIGLEC14	rs1106476	19	51627384	T	A	0.87723	-0.00640558	0.0113517	0.57256	0.922031
Alzheimer's disease	Olink	OID20945	Q9Y6Y9	LY96	rs6472812	8	74004849	A	G	0.04371	-0.0597864	0.106232	0.573577	0.922261
Alzheimer's disease	Olink	OID20333	P04746	AMY2A	rs78245241	1	103793104	T	G	0.963353	0.0143185	0.0255243	0.574814	0.922946
Alzheimer's disease	SomaScan	16599_38	Q9HCN4	GPN1	rs4665383	2	27568688	G	C	0.21637	0.0648855	0.115776	0.57518	0.923089
Alzheimer's disease	Olink	OID21174	Q7LG56	RRM2B	rs5893603	8	102238611	CG	C	0.0780861	-0.0432346	0.0772046	0.575479	0.923089
Alzheimer's disease	Olink	OID20109	Q13444	ADAM15	rs11589479	1	155060832	A	G	0.162516	0.00595854	0.0106472	0.57573	0.923089
Alzheimer's disease	Olink	OID21272	P36888	FLT3	rs6491258	13	28057905	C	T	0.372454	0.0556792	0.0995117	0.575804	0.923089
Alzheimer's disease	SomaScan	4160_49	P08253	MMP2	rs171498	16	55496850	G	T	0.62877	-0.0492662	0.0880503	0.575804	0.923089
Alzheimer's disease	Olink	OID21156	P04118	CLPS	rs9380534	6	35783795	A	G	0.609168	-0.00866246	0.0155202	0.576749	0.9233
Alzheimer's disease	Olink	OID20754	Q4KMG0	CDON	rs607980	11	126132788	G	A	0.094892	-0.0408709	0.0734571	0.577944	0.923862
Alzheimer's disease	SomaScan	13438_115	Q9H2X0	CHRD	rs34095724	3	184381262	C	T	0.94625	0.0676972	0.122068	0.579178	0.924635
Alzheimer's disease	Olink	OID20596	P08727	KRT19	rs7405611	17	41535160	A	G	0.622765	0.0319482	0.0577787	0.580304	0.92509
Alzheimer's disease	Olink	OID21049	P28908	TNFRSF8	rs35249183	1	12039288	G	A	0.100046	-0.0226976	0.0410856	0.580642	0.925175
Alzheimer's disease	SomaScan	11369_23	P11766	ADH5	rs28894371	4	99083469	G	A	0.95401	-0.0341545	0.0618701	0.580924	0.925175
Alzheimer's disease	Olink	OID21167	Q92982	NINJ1	rs11379524	9	93120463	AC	A	0.630087	0.0197373	0.0357739	0.581137	0.925175
Alzheimer's disease	SomaScan	9772_153	Q8NFZ4	NLGN2	rs150452493	17	7400489	C	T	0.90858	-0.0408745	0.0741445	0.58144	0.925175
Alzheimer's disease	SomaScan	7141_21	Q9UQ53	MGAT4B	rs112938505	5	179806172	G	A	0.98292	-0.0127404	0.0231275	0.581718	0.925316
Alzheimer's disease	Olink	OID20542	Q12765	SCRN1	rs17324153	7	29926525	C	T	0.0427994	0.0434592	0.0790508	0.582482	0.926058
Alzheimer's disease	SomaScan	19113_66	Q9UJC5	SH3BGRL2	rs2812679	6	79616293	T	C	0.54595	-0.0441609	0.0804711	0.583156	0.926466
Alzheimer's disease	Olink	OID20308	Q8TDL5	BPIFB1	rs2424963	20	33106642	T	C	0.417785	-0.0109133	0.0199287	0.583954	0.927171
Alzheimer's disease	Olink	OID20207	P42830	CXCL5	rs352045	4	73998970	T	G	0.116604	0.0118976	0.0217556	0.584465	0.927171
Alzheimer's disease	Olink	OID20934	Q9UBT3	DKK4	rs77203322	8	42289646	T	C	0.950163	0.0196428	0.0360118	0.585441	0.928318
Alzheimer's disease	SomaScan	6425_87	Q99542	MMP19	rs147664228	12	55159375	A	G	0.99841	0.0585691	0.107457	0.585721	0.928318
Alzheimer's disease	Olink	OID21494	Q92832	NELL1	rs61652119	11	20933724	A	G	0.0485627	0.0129779	0.0238138	0.585772	0.928318
Alzheimer's disease	Olink	OID21445	P05089	ARG1	rs2781668	6	131576138	C	T	0.833169	-0.025717	0.0472181	0.585999	0.928534
Alzheimer's disease	Olink	OID30411	P08217	CELA2A	rs188524036	1	15472108	T	G	0.988426	0.0415262	0.0763185	0.586361	0.928897
Alzheimer's disease	SomaScan	17357_33	Q9HD40	SEPSECS	rs6448333	4	25115419	C	T	0.96344	-0.0681234	0.125321	0.586724	0.928964
Alzheimer's disease	Olink	OID20519	Q6UB28	METAP1D	rs138869820	2	172066280	G	A	0.998336	0.0858025	0.158433	0.588115	0.929871
Alzheimer's disease	Olink	OID30271	Q9UJ70	NAGK	rs11680831	2	71065392	T	C	0.657702	-0.0206313	0.0381231	0.588386	0.929871
Alzheimer's disease	Olink	OID21303	Q9Y662	HS3ST3B1	rs17669311	17	13933734	A	G	0.392123	-0.0139832	0.0258385	0.588386	0.929871
Alzheimer's disease	SomaScan	6434_18	O75106	AOC2	rs34230945	17	42844639	G	A	0.03431	-0.0826934	0.152983	0.588824	0.930285
Alzheimer's disease	SomaScan	8660_5	Q9NRN5	OLFML3	rs4381184	1	113947147	C	A	0.70129	0.0504834	0.0934479	0.589039	0.930285
Alzheimer's disease	SomaScan	8484_24	P41159	LEP	rs142055253	7	128809642	A	G	0.99796	0.0654327	0.121286	0.589548	0.930285
Alzheimer's disease	Olink	OID21405	O60911	CTSV	rs12686511	9	97146762	T	C	0.206793	-0.0214235	0.0397308	0.589738	0.930285
Alzheimer's disease	Olink	OID21002	O15496	PLA2G10	rs536340612	16	14564263	T	C	0.995848	0.0287701	0.0533807	0.589914	0.930285
Alzheimer's disease	SomaScan	18173_11	O95154	AKR7A3	rs145878095	1	19288547	C	T	0.9916	-0.0307353	0.0570555	0.5901	0.930285
Alzheimer's disease	Olink	OID30968	Q53EL9	SEZ6	rs4795475	17	28912358	G	C	0.872087	0.0704189	0.131235	0.591554	0.931067
Alzheimer's disease	Olink	OID20916	P11464	PSG1	rs12986075	19	42868882	G	A	0.801287	-0.00696494	0.0129943	0.591959	0.931493
Alzheimer's disease	SomaScan	12620_3	Q9NVA2	2011-09-01	rs2703158	4	77013914	T	C	0.53933	-0.0747508	0.139535	0.592156	0.931493
Alzheimer's disease	Olink	OID21505	Q14508	WFDC2	rs973446	20	45465735	C	G	0.921593	0.0540872	0.100963	0.592156	0.931493
Alzheimer's disease	Olink	OID21119	Q8N6Q3	CD177	rs78530667	19	43396545	T	C	0.871651	-0.010276	0.0191999	0.592504	0.931493
Alzheimer's disease	SomaScan	15591_28	P07203	GPX1	rs144621109	3	48662374	C	G	0.99597	0.117002	0.21875	0.592741	0.93158
Alzheimer's disease	Olink	OID21044	Q6P4E1	GOLM2	rs550761239	15	44378276	T	C	0.00424604	-0.070241	0.1315	0.593236	0.931819
Alzheimer's disease	Olink	OID20626	P35613	BSG	rs56101188	19	586745	C	T	0.0905369	0.036039	0.0675214	0.59352	0.931819
Alzheimer's disease	SomaScan	15444_45	P48594	SERPINB4	rs12953909	18	63655746	T	C	0.02404	0.0326337	0.0611723	0.593706	0.931819
Alzheimer's disease	Olink	OID20173	Q14956	GPNMB	rs75801644	7	23266522	G	A	0.977262	0.0123428	0.0231651	0.594159	0.932093
Alzheimer's disease	Olink	OID20278	Q07507	DPT	rs1018454	1	168728523	C	A	0.579093	-0.0133197	0.0251258	0.596028	0.932913
Alzheimer's disease	Olink	OID31409	Q765P7	MTSS2	rs2487972	16	70857915	T	A	0.987635	-0.0657417	0.124019	0.596048	0.932913
Alzheimer's disease	Olink	OID20458	O95715	CXCL14	rs13171268	5	135619695	C	G	0.642794	0.0627151	0.118462	0.59652	0.933224
Alzheimer's disease	Olink	OID30380	P08575	PTPRC	rs12124988	1	198734574	C	A	0.983212	-0.0207622	0.0392866	0.597166	0.933521
Alzheimer's disease	Olink	OID31028	Q9H6H4	REEP4	rs117291678	8	22135897	G	C	0.982162	0.0259607	0.0492415	0.598047	0.933987
Alzheimer's disease	Olink	OID20403	P03950	ANG	rs8008227	14	20688145	A	G	0.116892	0.0101959	0.0193421	0.598102	0.933987
Alzheimer's disease	Olink	OID30621	Q13976	PRKG1	rs1937682	10	51919222	A	T	0.762381	-0.0229408	0.0435876	0.598669	0.934067
Alzheimer's disease	Olink	OID20781	O00182	LGALS9	rs74321993	17	27644952	G	A	0.749556	0.00992764	0.018882	0.599046	0.93418
Alzheimer's disease	Olink	OID31374	O60749	SNX2	rs10577090	5	122865338	T	TTA	0.556613	-0.046388	0.0885589	0.600411	0.934743
Alzheimer's disease	SomaScan	17514_48	Q9UL25	RAB21	rs61754230	12	71785666	C	T	0.98398	0.0517928	0.0989887	0.600821	0.934891
Alzheimer's disease	Olink	OID21424	Q9BZR6	RTN4R	rs663353	22	20187189	G	A	0.252175	0.0164442	0.0315461	0.602174	0.935295
Alzheimer's disease	Olink	OID30619	Q96HD1	CRELD1	rs9878047	3	9943773	C	T	0.248973	-0.00600919	0.0115376	0.602483	0.935295
Alzheimer's disease	SomaScan	18422_41	P53602	MVD	rs374753109	16	88662698	C	T	0.9976	-0.0437052	0.0841487	0.603496	0.935936
Alzheimer's disease	Olink	OID20134	Q12864	CDH17	rs61398938	8	94191597	AC	A	0.525766	-0.0156748	0.0302561	0.604408	0.935936
Alzheimer's disease	Olink	OID21370	Q86SJ2	AMIGO2	rs215384	12	47366418	G	C	0.41101	0.027324	0.0527416	0.604408	0.935936
Alzheimer's disease	SomaScan	8923_94	Q8N428	GALNT16	rs12100668	14	69326758	A	G	0.59231	0.0255193	0.0492582	0.604408	0.935936
Alzheimer's disease	Olink	OID30787	P02751	FN1	rs1250259	2	215435759	A	T	0.736506	-0.010724	0.0207778	0.605764	0.936672
Alzheimer's disease	SomaScan	12361_102	P62070	RRAS2	rs79977340	11	14253425	T	A	0.00205	-0.175115	0.339617	0.606116	0.936788
Alzheimer's disease	Olink	OID30586	Q9BX67	JAM3	rs94499	11	134153833	G	A	0.218818	0.0405068	0.0785832	0.606229	0.936788
Alzheimer's disease	Olink	OID20199	P23526	AHCY	rs13043752	20	34295502	G	A	0.984077	0.0118585	0.0230623	0.607115	0.937324
Alzheimer's disease	Olink	OID20558	P11274	BCR	rs149005797	22	23142913	T	C	0.995779	0.0656384	0.127764	0.607428	0.937405
Alzheimer's disease	Olink	OID20790	Q86VW0	SESTD1	rs10170520	2	179229886	A	T	0.670897	-0.042453	0.0829763	0.608911	0.937578
Alzheimer's disease	Olink	OID20503	P09038	FGF2	rs2922979	4	122827461	C	G	0.690525	-0.00632494	0.0123688	0.609096	0.937578
Alzheimer's disease	Olink	OID20161	Q06418	TYRO3	rs8024626	15	41570983	G	A	0.698207	0.00696566	0.0136217	0.609096	0.937578
Alzheimer's disease	Olink	OID30276	Q5FWE3	PRRT3	rs55847233	3	9949417	C	G	0.751498	0.023039	0.0451376	0.60976	0.937804
Alzheimer's disease	Olink	OID20067	Q96N03	VSTM2L	rs2273349	20	37996354	C	A	0.816398	0.0369408	0.0725133	0.610448	0.938329
Alzheimer's disease	Olink	OID21126	Q9NPH3	IL1RAP	rs6444442	3	190628271	A	G	0.154172	0.00421248	0.00828216	0.611018	0.938703
Alzheimer's disease	SomaScan	12662_82	Q13011	ECH1	rs2229259	19	38816463	T	C	0.08774	0.0158553	0.031264	0.612055	0.939197
Alzheimer's disease	SomaScan	16015_19	P24298	GPT	rs1055167	8	144485003	G	A	0.57925	0.0838323	0.165669	0.61284	0.939197
Alzheimer's disease	SomaScan	12975_11	P35900	KRT20	rs4796667	17	41522464	T	C	0.35919	-0.0733788	0.145051	0.612939	0.939197
Alzheimer's disease	SomaScan	8097_77	Q5VXI9	LIPN	rs10509554	10	88766035	T	C	0.32389	0.00579002	0.0114514	0.613125	0.939197
Alzheimer's disease	Olink	OID21136	P16871	IL7R	rs6897932	5	35874473	C	T	0.728842	-0.0051764	0.0102403	0.613212	0.939197
Alzheimer's disease	Olink	OID20724	P25942	CD40	rs4810485	20	46119308	G	T	0.751814	0.0110774	0.021919	0.613295	0.939197
Alzheimer's disease	SomaScan	4127_75	P13671	C6	rs181908440	5	41210093	T	A	0.98653	-0.0215716	0.0427031	0.61345	0.939197
Alzheimer's disease	Olink	OID30659	Q6GMV3	PTRHD1	rs138426814	2	24790533	T	C	0.99893	-0.0859156	0.171045	0.615459	0.939554
Alzheimer's disease	SomaScan	14655_1	Q9NVM6	DNAJC17	rs147009618	15	40695039	A	G	0.99343	-0.025603	0.0510204	0.615795	0.939554
Alzheimer's disease	SomaScan	11277_23	P18850	ATF6	rs766240291	1	162640435	G	A	0.99911	0.149766	0.299376	0.616892	0.939554
Alzheimer's disease	Olink	OID20178	O95544	NADK	rs1014988	1	1748780	A	G	0.509549	-0.016636	0.0332719	0.617075	0.939554
Alzheimer's disease	Olink	OID20832	Q9UM07	PADI4	rs2240336	1	17347907	C	T	0.585487	0.0159557	0.0319115	0.617075	0.939554
Alzheimer's disease	Olink	OID20298	P09093	CELA3A	rs12730562	1	21983315	G	A	0.232726	-0.0206994	0.0413988	0.617075	0.939554
Alzheimer's disease	Olink	OID20487	Q9HB29	IL1RL2	rs3917265	2	102162001	T	C	0.456559	-0.00937426	0.0187485	0.617075	0.939554
Alzheimer's disease	SomaScan	17766_5	P14598	NCF1	rs12154789	7	75434707	T	C	0.09788	0.0145778	0.0291557	0.617075	0.939554
Alzheimer's disease	SomaScan	18832_65	P0DJI9	SAA2	rs10430893	11	18259448	C	T	0.9306	-0.0110701	0.0221402	0.617075	0.939554
Alzheimer's disease	SomaScan	15515_2	P0DJI8	SAA1	rs10430893	11	18259448	C	T	0.9306	-0.00884837	0.0176967	0.617075	0.939554
Alzheimer's disease	Olink	OID20159	P16112	ACAN	rs4932196	15	88710037	C	T	0.191085	0.0394662	0.0789325	0.617075	0.939554
Alzheimer's disease	Olink	OID20576	P24394	IL4R	rs8060025	16	27315893	G	T	0.612212	0.0133675	0.0267349	0.617075	0.939554
Alzheimer's disease	Olink	OID30150	P10082	PYY	rs2700830	17	43964982	G	A	0.679805	-0.0175807	0.0351615	0.617075	0.939554
Alzheimer's disease	SomaScan	9335_28	Q00887	PSG9	rs9749419	19	43183293	G	A	0.42188	0.0280597	0.0561194	0.617075	0.939554
Alzheimer's disease	Olink	OID31427	Q9H2R5	KLK15	rs73048483	19	50837287	A	G	0.0738131	0.00621768	0.012506	0.619066	0.94108
Alzheimer's disease	Olink	OID21393	P26010	ITGB7	rs12232003	12	53199848	C	T	0.074409	-0.0408042	0.0821598	0.61944	0.941127
Alzheimer's disease	Olink	OID20210	Q9UEW3	MARCO	rs35288880	2	118970896	C	T	0.836763	-0.0158659	0.0320257	0.620309	0.941127
Alzheimer's disease	Olink	OID21212	O00221	NFKBIE	rs28362856	6	44266802	G	C	0.956916	-0.019517	0.0394168	0.620497	0.941127
Alzheimer's disease	SomaScan	13123_3	Q9NZU0	FLRT3	rs1932953	20	14693192	T	G	0.27043	-0.00563752	0.011395	0.620786	0.941286
Alzheimer's disease	Olink	OID21357	P15514	AREG	rs1691273	4	74457928	C	T	0.307867	0.0248178	0.0501997	0.621036	0.941526
Alzheimer's disease	SomaScan	2950_57	P22692	IGFBP4	rs4890114	17	40447297	G	A	0.45287	0.0755396	0.152878	0.621223	0.941531
Alzheimer's disease	Olink	OID31342	Q6UXC1	MAMDC4	rs547669049	9	136853824	ACCCTGTGGCAGAGCACAGGG	A	0.980093	-0.0182164	0.0370093	0.62257	0.942529
Alzheimer's disease	SomaScan	19161_1	Q9Y4E8	USP15	rs73137521	12	62326506	C	T	0.09696	0.0315315	0.0640641	0.622587	0.942529
Alzheimer's disease	SomaScan	12677_164	Q13045	FLII	rs138865936	17	18261705	T	C	0.02428	-0.0482456	0.0980861	0.622811	0.942529
Alzheimer's disease	Olink	OID20620	O00273	DFFA	rs183281838	1	9978155	G	T	0.99725	-0.0799603	0.162848	0.623418	0.942529
Alzheimer's disease	Olink	OID20166	P08263	GSTA1	rs6458871	6	52801179	T	C	0.573746	-0.0127083	0.0260519	0.625688	0.943691
Alzheimer's disease	Olink	OID30744	P01031	C5	rs4837810	9	121118921	T	C	0.422837	-0.0279748	0.0573483	0.625688	0.943691
Alzheimer's disease	Olink	OID21066	O94907	DKK1	rs7097068	10	52360120	T	G	0.565305	-0.0389241	0.0797945	0.625688	0.943691
Alzheimer's disease	Olink	OID21113	Q14126	DSG2	rs2848680	18	31513354	A	G	0.524095	0.0183387	0.0375943	0.625688	0.943691
Alzheimer's disease	SomaScan	9867_23	O00757	FBP2	rs573212	9	94587384	G	C	0.88771	-0.0295148	0.0605303	0.625831	0.943767
Alzheimer's disease	SomaScan	3630_27	Q8N126	CADM3	rs144788078	1	159171311	T	C	0.98757	0.0796089	0.163757	0.626867	0.944635
Alzheimer's disease	Olink	OID30687	P20061	TCN1	rs34324219	11	59855905	C	A	0.892956	0.00848714	0.0175047	0.627784	0.945739
Alzheimer's disease	Olink	OID20730	Q9H3U7	SMOC2	rs56296467	6	168463127	T	C	0.722478	0.0111287	0.0230162	0.628729	0.945739
Alzheimer's disease	SomaScan	15633_6	P02753	RBP4	rs10882283	10	93601207	A	C	0.64252	0.0502924	0.104094	0.628992	0.945739
Alzheimer's disease	Olink	OID20703	Q9BY76	ANGPTL4	rs2278236	19	8366697	A	G	0.514287	0.0150051	0.0310821	0.629267	0.945739
Alzheimer's disease	Olink	OID21371	Q86SR1	GALNT10	rs890793	5	154194378	T	C	0.382002	-0.0104032	0.0215866	0.629857	0.945739
Alzheimer's disease	SomaScan	17345_12	Q8N4Q0	ZADH2	rs9240	18	75198732	T	C	0.57201	-0.0426894	0.0885806	0.629857	0.945739
Alzheimer's disease	Olink	OID21422	Q96D42	HAVCR1	rs6555820	5	157045138	C	A	0.520358	-0.00819512	0.0170206	0.630174	0.945862
Alzheimer's disease	Olink	OID20355	P18428	LBP	rs2232613	20	38369011	C	T	0.917655	0.00631361	0.0131323	0.630681	0.946344
Alzheimer's disease	SomaScan	3728_52	P09683	SCT	rs186533174	11	621951	A	G	0.00173	-0.0426634	0.0889837	0.631617	0.947056
Alzheimer's disease	Olink	OID20645	P00813	ADA	rs11555566	20	44626579	C	T	0.062645	0.00632936	0.0132057	0.631732	0.94709
Alzheimer's disease	Olink	OID20887	P30519	HMOX2	rs4785965	16	4464654	G	A	0.265443	0.0372443	0.0777991	0.632135	0.947217
Alzheimer's disease	Olink	OID30222	Q8N668	COMMD1	rs55677935	2	62000878	C	T	0.982618	0.0212537	0.0444395	0.632465	0.947217
Alzheimer's disease	Olink	OID20998	Q96GW7	BCAN	rs2365715	1	156645322	A	G	0.609686	0.0185893	0.0389078	0.632808	0.947284
Alzheimer's disease	Olink	OID21024	O43927	CXCL13	rs2053526	4	77504875	A	G	0.602559	0.0733783	0.154095	0.633939	0.948039
Alzheimer's disease	Olink	OID20924	Q08629	SPOCK1	rs4835737	5	137559375	A	G	0.634856	-0.0304678	0.0639825	0.633939	0.948039
Alzheimer's disease	SomaScan	10974_20	P58062	SPINK7	rs9784645	5	148337418	T	G	0.25293	0.0332829	0.070348	0.636129	0.948541
Alzheimer's disease	Olink	OID30407	Q04721	NOTCH2	rs2641348	1	119895261	A	G	0.888869	-0.0354367	0.0749399	0.636307	0.948541
Alzheimer's disease	Olink	OID20345	Q6EMK4	VASN	rs35713275	16	4381359	G	A	0.93688	0.00951355	0.0201333	0.63655	0.948541
Alzheimer's disease	Olink	OID20913	Q9HAN9	NMNAT1	rs180754466	1	9960737	A	C	0.00957531	0.0345845	0.0731939	0.636566	0.948541
Alzheimer's disease	SomaScan	11681_8	P52594	AGFG1	rs11679534	2	227575661	C	T	0.35267	-0.0435233	0.092228	0.636991	0.948541
Alzheimer's disease	Olink	OID21092	Q9P232	CNTN3	rs4677414	3	74557869	A	G	0.070853	-0.0146489	0.0310556	0.637142	0.948541
Alzheimer's disease	Olink	OID30588	Q6QNK2	ADGRD1	rs4759533	12	130971707	A	G	0.946607	0.0100766	0.0213673	0.637219	0.948541
Alzheimer's disease	SomaScan	15336_7	Q8WWX9	SELM	rs187865145	22	31397425	G	A	0.99746	-0.136629	0.290079	0.637637	0.948541
Alzheimer's disease	Olink	OID30890	Q9NZA1	CLIC5	rs2022423	6	46079122	A	G	0.641441	0.0331466	0.0704365	0.637935	0.948541
Alzheimer's disease	Olink	OID21433	P09105	HBQ1	rs3760047	16	231300	A	G	0.810684	-0.0102259	0.02173	0.637935	0.948541
Alzheimer's disease	SomaScan	5132_71	Q6UWB1	IL27RA	rs35026308	19	14042481	T	C	0.83118	0.00548321	0.0116518	0.637935	0.948541
Alzheimer's disease	SomaScan	17331_138	Q96MU8	KREMEN1	rs16987164	22	29144600	A	G	0.9936	0.0115056	0.0244565	0.638034	0.948541
Alzheimer's disease	SomaScan	18342_2	Q9Y617	PSAT1	rs2277148	9	78297199	C	G	0.7815	0.0314381	0.0668896	0.638355	0.948541
Alzheimer's disease	SomaScan	2615_60	P52803	EFNA5	rs5870274	5	107601422	T	TTC	0.49549	-0.0311751	0.0663469	0.638441	0.948541
Alzheimer's disease	Olink	OID21525	O00548	DLL1	rs9356631	6	170278382	G	A	0.408903	0.0248598	0.0529067	0.638441	0.948541
Alzheimer's disease	SomaScan	17806_6	O00560	SDCBP	rs773173809	8	58288394	A	G	0.00174	0.184856	0.394237	0.639144	0.948546
Alzheimer's disease	Olink	OID21351	O75144	ICOSLG	rs58911644	21	44209238	T	A	0.183058	-0.0123323	0.0263248	0.63945	0.948546
Alzheimer's disease	Olink	OID31492	O43312	MTSS1	rs72716950	8	124815003	C	T	0.961064	0.0741817	0.158409	0.639575	0.948546
Alzheimer's disease	Olink	OID20221	Q9BUD6	SPON2	rs28855974	4	1121121	G	A	0.117829	0.0184035	0.0393455	0.639969	0.948546
Alzheimer's disease	Olink	OID20942	Q15814	TBCC	rs2234026	6	42745880	G	A	0.986855	-0.0273745	0.0585606	0.640174	0.948546
Alzheimer's disease	Olink	OID30756	P05452	CLEC3B	rs13065490	3	45015616	T	A	0.269137	-0.01807	0.0386615	0.64022	0.948546
Alzheimer's disease	Olink	OID21443	Q2VWP7	PRTG	rs10851591	15	55711507	G	A	0.692988	-0.00913863	0.0196146	0.641281	0.948546
Alzheimer's disease	SomaScan	3327_27	Q9HB63	NTN4	rs569664113	12	95779873	G	A	0.00446	0.0222818	0.0478426	0.641407	0.948546
Alzheimer's disease	Olink	OID20674	O15444	CCL25	rs2032887	19	8056476	G	A	0.236916	-0.00610197	0.0131127	0.641683	0.948546
Alzheimer's disease	Olink	OID20249	Q76LX8	ADAMTS13	rs74715985	9	133438993	A	G	0.983037	-0.0108307	0.0233065	0.642142	0.948546
Alzheimer's disease	Olink	OID21379	Q02742	GCNT1	rs2282683	9	76502835	A	G	0.790043	0.00926982	0.0199503	0.642185	0.948546
Alzheimer's disease	SomaScan	10372_18	P42226	STAT6	rs190246214	12	56545909	T	C	0.99093	-0.0387699	0.0834538	0.642242	0.948546
Alzheimer's disease	SomaScan	17325_10	Q16774	GUK1	rs61825157	1	228111751	T	C	0.06717	0.0272625	0.0587409	0.642565	0.948546
Alzheimer's disease	Olink	OID31308	Q6UY09	CEACAM20	rs10414398	19	44517149	G	A	0.920249	-0.025047	0.0539745	0.64261	0.948546
Alzheimer's disease	SomaScan	13119_26	Q9UK55	SERPINA10	rs3790037	14	94284671	A	C	0.19973	-0.00627538	0.0135351	0.642908	0.948546
Alzheimer's disease	Olink	OID20382	Q15485	FCN2	rs3124956	9	134883003	G	A	0.528466	0.00624488	0.0134758	0.643067	0.948546
Alzheimer's disease	Olink	OID21434	P27695	APEX1	rs1130409	14	20456995	T	G	0.519917	-0.00977525	0.021094	0.643067	0.948546
Alzheimer's disease	Olink	OID20940	Q9H5V8	CDCP1	rs2276862	3	45146293	C	G	0.828208	0.0165075	0.0356562	0.643391	0.948546
Alzheimer's disease	Olink	OID21250	Q9UQB8	BAIAP2	rs9989483	17	80997736	T	C	0.172757	-0.0514683	0.11134	0.643892	0.948546
Alzheimer's disease	Olink	OID21402	Q9NSA1	FGF21	rs838131	19	48757420	A	C	0.543377	0.0341794	0.0740554	0.644412	0.948546
Alzheimer's disease	Olink	OID20538	B1AKI9	ISM1	rs1998123	20	13495237	A	G	0.303034	-0.0219497	0.0476468	0.645032	0.948546
Alzheimer's disease	Olink	OID21032	Q8NBJ7	SUMF2	rs35384521	7	56078132	G	A	0.980993	-0.0090036	0.019573	0.645516	0.948546
Alzheimer's disease	Olink	OID30142	O75521	ECI2	rs660560	6	4125707	A	G	0.674754	0.0143644	0.0312426	0.645681	0.948546
Alzheimer's disease	Olink	OID30272	O95825	CRYZL1	rs13050238	21	33624712	C	T	0.968359	-0.0302501	0.065902	0.646222	0.948546
Alzheimer's disease	Olink	OID31100	P10092	CALCB	rs4757282	11	15105198	G	T	0.240128	0.0347072	0.0757247	0.646713	0.948546
Alzheimer's disease	SomaScan	12016_60	P22681	CBL	rs73564493	11	119185564	G	A	0.9493	-0.0279308	0.0609756	0.646906	0.948546
Alzheimer's disease	Olink	OID20398	P17936	IGFBP3	rs2854746	7	45921046	C	G	0.397379	-0.00824093	0.0179999	0.647074	0.948546
Alzheimer's disease	SomaScan	12575_30	P11586	MTHFD1	rs183055839	14	64711823	A	C	0.99572	-0.0457098	0.0998916	0.647244	0.948546
Alzheimer's disease	Olink	OID30331	Q9BW04	C1orf116	rs74441312	1	207032059	G	T	0.0185645	0.0584695	0.12795	0.64769	0.948546
Alzheimer's disease	Olink	OID30398	Q6UWP8	SBSN	rs148177176	19	35530785	T	TTTTA	0.25087	0.00800259	0.0175376	0.648167	0.948546
Alzheimer's disease	SomaScan	19136_22	Q02252	ALDH6A1	rs111950983	14	74041419	T	C	0.98041	0.125128	0.274872	0.648948	0.948546
Alzheimer's disease	Olink	OID20572	Q9GZT9	EGLN1	rs77466488	1	231488623	G	A	0.0355317	0.0299594	0.0658513	0.649142	0.948546
Alzheimer's disease	Olink	OID21020	Q92854	SEMA4D	rs36020742	9	89436540	T	C	0.183075	0.0467893	0.102936	0.649436	0.948546
Alzheimer's disease	Olink	OID31069	Q16625	OCLN	rs2583707	5	69461947	T	C	0.975996	0.0268384	0.0591713	0.650137	0.948546
Alzheimer's disease	Olink	OID30835	P47874	OMP	rs2233546	11	77102915	C	T	0.946922	-0.0214514	0.0472965	0.650151	0.948546
Alzheimer's disease	SomaScan	6620_82	Q96FE5	LINGO1	rs62009067	15	77520745	C	A	0.30299	0.0451389	0.099537	0.650197	0.948546
Alzheimer's disease	Olink	OID31180	Q7Z4W2	LYZL2	rs115320442	10	30605378	C	G	0.0396784	0.0185944	0.0410289	0.650403	0.948546
Alzheimer's disease	Olink	OID30391	Q96NZ9	PRAP1	rs143674922	10	133348399	G	A	0.981811	0.0111739	0.0246596	0.650459	0.948546
Alzheimer's disease	SomaScan	17698_15	Q969T9	WBP2	rs11870078	17	75842027	G	A	0.72522	0.0751748	0.166084	0.650814	0.948546
Alzheimer's disease	SomaScan	19238_12	P15104	GLUL	rs1325746	1	182368567	C	T	0.60237	-0.0733591	0.162162	0.650995	0.948546
Alzheimer's disease	Olink	OID21097	P00995	SPINK1	rs7725017	5	147838260	C	A	0.395727	0.0093769	0.0207279	0.650995	0.948546
Alzheimer's disease	SomaScan	2968_61	O95150	TNFSF15	rs56339337	9	114798680	A	G	0.86696	-0.0724234	0.160167	0.651144	0.948546
Alzheimer's disease	Olink	OID20932	P50453	SERPINB9	rs7751676	6	2931645	T	C	0.0641689	0.0335934	0.0743534	0.651408	0.948546
Alzheimer's disease	Olink	OID21466	P80075	CCL8	rs1133763	17	34320812	A	C	0.845834	-0.00474909	0.0105225	0.651754	0.948915
Alzheimer's disease	Olink	OID21436	Q96NA2	RILP	rs183827902	17	1649225	T	C	0.0172241	-0.0533335	0.118602	0.652937	0.94977
Alzheimer's disease	SomaScan	4568_17	O94991	SLITRK5	rs12877225	13	87995130	G	A	0.74374	0.0295203	0.0656827	0.653116	0.949818
Alzheimer's disease	Olink	OID20517	P55957	BID	rs183393610	22	17769676	G	A	0.992964	-0.0576016	0.128757	0.654609	0.950644
Alzheimer's disease	Olink	OID31459	Q16819	MEP1A	rs2274656	6	46793758	G	A	0.615163	-0.0190752	0.0427903	0.655754	0.950644
Alzheimer's disease	Olink	OID21425	Q96I15	SCLY	rs62196005	2	238098489	T	A	0.275143	0.0210849	0.0473124	0.655849	0.950644
Alzheimer's disease	SomaScan	3348_49	P13497	BMP1	rs1126931	8	22164420	C	T	0.7977	0.056713	0.127315	0.655991	0.950644
Alzheimer's disease	SomaScan	17769_28	Q8WW12	PCNP	rs13060373	3	101631980	G	A	0.51368	0.0441176	0.0992647	0.656721	0.950644
Alzheimer's disease	Olink	OID30909	P61366	OSTN	rs13322016	3	191125026	A	G	0.279624	-0.0382438	0.0860486	0.656721	0.950644
Alzheimer's disease	Olink	OID21083	P08254	MMP3	rs591058	11	102840607	C	T	0.482801	-0.00751829	0.0169162	0.656721	0.950644
Alzheimer's disease	Olink	OID30556	Q15762	CD226	rs4891780	18	69857147	C	T	0.529421	-0.0136448	0.0307008	0.656721	0.950644
Alzheimer's disease	Olink	OID21372	P58499	FAM3B	rs57529409	21	41346335	C	T	0.952785	0.00720067	0.0162232	0.657151	0.950644
Alzheimer's disease	Olink	OID30453	P15927	RPA2	rs17185038	1	27893147	G	C	0.0666141	0.0366929	0.0826814	0.657197	0.950644
Alzheimer's disease	Olink	OID20681	Q9UJU6	DBNL	rs7799945	7	44070203	G	A	0.327059	0.0676004	0.152534	0.657634	0.950644
Alzheimer's disease	Olink	OID20064	P36952	SERPINB5	rs62100034	18	63491445	T	C	0.632085	0.0705007	0.159554	0.65859	0.950644
Alzheimer's disease	Olink	OID20154	P09382	LGALS1	rs4820294	22	37675036	G	A	0.666274	-0.0134413	0.0304199	0.65859	0.950644
Alzheimer's disease	SomaScan	14101_2	P26992	CNTFR	rs10972159	9	34593088	G	A	0.9689	0.0236517	0.0535746	0.658872	0.950644
Alzheimer's disease	Olink	OID31009	O75167	PHACTR2	rs9484759	6	143537546	G	A	0.204154	-0.0181313	0.0410975	0.659085	0.950644
Alzheimer's disease	Olink	OID21275	Q8TE58	ADAMTS15	rs73044885	11	130474168	A	G	0.0548853	-0.0446285	0.101193	0.659194	0.950644
Alzheimer's disease	SomaScan	7161_25	O95479	H6PD	rs7555568	1	9232547	G	A	0.57888	-0.00800866	0.0181818	0.659592	0.950644
Alzheimer's disease	SomaScan	19561_216	Q9Y4D7	PLXND1	rs2255703	3	129574413	T	C	0.6006	-0.0173791	0.0394551	0.659592	0.950644
Alzheimer's disease	Olink	OID20632	Q13241	KLRD1	rs2537752	12	10314934	T	A	0.400555	-0.00885701	0.0201078	0.659592	0.950644
Alzheimer's disease	Olink	OID21163	Q7Z6M1	RABEPK	rs7858935	9	125224625	T	A	0.147247	-0.0245944	0.0559403	0.660187	0.950644
Alzheimer's disease	Olink	OID20876	P09211	GSTP1	rs762803	11	67584785	A	C	0.448883	-0.0175382	0.0399482	0.660644	0.950644
Alzheimer's disease	SomaScan	11543_84	Q9UHB6	LIMA1	rs7967954	12	50279701	A	G	0.57707	-0.0605042	0.137815	0.660644	0.950644
Alzheimer's disease	SomaScan	12686_15	P25325	MPST	rs201058049	22	37024382	G	T	0.98887	0.0403858	0.0921037	0.661037	0.950681
Alzheimer's disease	SomaScan	9719_145	P51512	MMP16	rs1094204	8	88452391	G	A	0.24575	0.0560345	0.127874	0.66124	0.950681
Alzheimer's disease	Olink	OID21051	Q10588	BST1	rs2302465	4	15707569	G	A	0.869796	-0.00355333	0.00811231	0.661374	0.950681
Alzheimer's disease	Olink	OID20395	P55774	CCL18	rs2015086	17	36064257	G	A	0.132815	-0.00736975	0.0168654	0.66213	0.950681
Alzheimer's disease	Olink	OID31460	O75071	EFCAB14	rs562442365	1	46719028	G	A	0.991601	0.0395096	0.0907396	0.66326	0.950681
Alzheimer's disease	Olink	OID20226	Q76M96	CCDC80	rs6772337	3	112643341	A	G	0.376138	0.0529491	0.12164	0.663349	0.950681
Alzheimer's disease	Olink	OID30769	P02647	APOA1	rs2727784	11	116840425	C	T	0.350251	0.0581858	0.13367	0.663349	0.950681
Alzheimer's disease	Olink	OID30284	P50914	RPL14	rs148850234	3	40445374	C	T	0.947679	0.0693434	0.159828	0.664388	0.950681
Alzheimer's disease	SomaScan	15339_32	Q9Y281	CFL2	rs6571678	14	34716139	G	A	0.14396	-0.0318596	0.073472	0.664558	0.950681
Alzheimer's disease	Olink	OID30945	Q8TC05	MDM1	rs2870812	12	68325436	G	A	0.287201	-0.0193513	0.0446568	0.664773	0.950681
Alzheimer's disease	Olink	OID21284	Q86WD7	SERPINA9	rs2038499	14	94482954	C	T	0.717729	-0.00783612	0.0180834	0.664773	0.950681
Alzheimer's disease	SomaScan	9863_1	P67936	TPM4	rs8104011	19	16085954	G	A	0.98102	0.0577869	0.133607	0.665367	0.950681
Alzheimer's disease	Olink	OID20543	P58294	PROK1	rs1857513	1	110450835	A	G	0.158734	-0.0100229	0.0231781	0.665427	0.950681
Alzheimer's disease	Olink	OID30569	Q8N556	AFAP1	rs41264705	4	7778855	T	C	0.297632	-0.00351013	0.00812873	0.665874	0.950681
Alzheimer's disease	Olink	OID21486	P41271	NBL1	rs12408663	1	19641564	T	C	0.767761	-0.0332288	0.0769935	0.666047	0.950681
Alzheimer's disease	SomaScan	13959_7	P28838	LAP3	rs190731836	4	17597140	T	C	0.99649	0.0707669	0.164008	0.666115	0.950681
Alzheimer's disease	Olink	OID31511	Q6UWK7	C10orf99	rs4399275	10	84159182	G	T	0.42143	-0.0167431	0.0389163	0.667026	0.950681
Alzheimer's disease	Olink	OID21079	Q02487	DSC2	rs4799305	18	31109181	G	A	0.115741	-0.015219	0.0354135	0.667376	0.950681
Alzheimer's disease	SomaScan	16594_44	Q9NVQ4	FAIM	rs13043	3	138629146	T	C	0.97479	-0.0156344	0.0364803	0.668235	0.950681
Alzheimer's disease	Olink	OID21290	Q7L5N7	LPCAT2	rs16955343	16	55532397	C	T	0.954016	-0.0308474	0.0719772	0.668235	0.950681
Alzheimer's disease	SomaScan	15394_79	Q8IZJ1	UNC5B	rs117120062	10	71302386	T	C	0.01856	0.0615029	0.143997	0.669297	0.950681
Alzheimer's disease	Olink	OID20498	Q13261	IL15RA	rs3136630	10	5955857	C	T	0.704327	-0.0146714	0.0343619	0.669404	0.950696
Alzheimer's disease	Olink	OID20431	P22301	IL10	rs3024495	1	206769068	C	T	0.846331	-0.0341326	0.0803538	0.670998	0.951137
Alzheimer's disease	Olink	OID20094	Q9H5Y7	SLITRK6	rs12863734	13	85796436	G	A	0.982795	0.00956863	0.0225394	0.671181	0.951137
Alzheimer's disease	Olink	OID30254	Q12841	FSTL1	rs1147707	3	120450401	C	T	0.605224	0.0240961	0.0568935	0.671909	0.951616
Alzheimer's disease	Olink	OID21042	O14625	CXCL11	rs11298565	4	76022611	CT	C	0.482446	-0.0164402	0.0389867	0.673254	0.952006
Alzheimer's disease	Olink	OID31092	Q9BQT9	CLSTN3	rs2167285	12	7131705	C	T	0.433669	0.00747771	0.0177328	0.673254	0.952006
Alzheimer's disease	SomaScan	11390_24	P35219	CA8	rs7843385	8	60274459	C	T	0.41123	-0.00834128	0.0197807	0.673254	0.952006
Alzheimer's disease	Olink	OID31464	Q17RW2	COL24A1	rs11161756	1	86150656	T	C	0.907817	0.0237015	0.0563396	0.673982	0.952313
Alzheimer's disease	Olink	OID20825	Q9H1C3	GLT8D2	rs117801489	12	104015054	C	T	0.0173137	0.0207501	0.0493556	0.674178	0.952418
Alzheimer's disease	Olink	OID30795	Q9UKW4	VAV3	rs345308	1	107916985	G	A	0.209127	-0.0647796	0.154237	0.674485	0.952418
Alzheimer's disease	Olink	OID31442	P19525	EIF2AK2	rs10187017	2	37159588	C	T	0.472652	0.0227315	0.0541545	0.674666	0.952418
Alzheimer's disease	Olink	OID21171	P06731	CEACAM5	rs9621	19	41727239	A	G	0.0426262	0.00976108	0.0232605	0.674746	0.952418
Alzheimer's disease	SomaScan	12378_71	O15533	TAPBP	rs139950028	6	34019564	A	T	0.00794	-0.0776263	0.185823	0.676136	0.953122
Alzheimer's disease	Olink	OID20732	Q8WU39	MZB1	rs116498185	5	139190262	T	C	0.0577536	-0.0360755	0.0863914	0.676252	0.953155
Alzheimer's disease	Olink	OID20255	Q03167	TGFBR3	rs1805110	1	91861488	G	A	0.919214	0.0262081	0.0628994	0.676922	0.953443
Alzheimer's disease	SomaScan	8866_53	Q9NXS2	QPCTL	rs117220573	19	45702991	C	T	0.99485	0.0137696	0.033102	0.677429	0.953602
Alzheimer's disease	Olink	OID30788	P02671	FGA	rs140473879	4	154557913	C	T	0.996216	0.0235734	0.0567138	0.677663	0.953602
Alzheimer's disease	Olink	OID31311	Q6P5Z2	PKN3	rs13283282	9	128703202	G	C	0.146498	-0.0227417	0.0547658	0.677956	0.953602
Alzheimer's disease	Olink	OID30101	Q96LB8	PGLYRP4	rs111586430	1	153351834	T	C	0.0568605	0.00770453	0.018556	0.677992	0.953602
Alzheimer's disease	SomaScan	17773_26	Q99747	NAPG	rs7241196	18	10526416	T	C	0.51105	-0.0467675	0.112792	0.67841	0.953602
Alzheimer's disease	Olink	OID30746	P05090	APOD	rs139828053	3	195572021	T	C	0.968688	0.0193802	0.0467735	0.678623	0.953602
Alzheimer's disease	Olink	OID21511	P09486	SPARC	rs576037440	5	151683029	G	A	0.996204	-0.0449873	0.108887	0.679491	0.953602
Alzheimer's disease	SomaScan	8100_15	Q7Z4H4	ADM2	rs8142906	22	50478154	A	G	0.16004	0.0342282	0.0832215	0.68086	0.953602
Alzheimer's disease	Olink	OID20224	Q01973	ROR1	rs6588083	1	64148328	T	C	0.829641	0.0111803	0.0271886	0.680915	0.953602
Alzheimer's disease	SomaScan	8269_327	Q6UWY0	ARSK	rs149766065	5	95591539	C	T	0.99738	0.0652742	0.159068	0.681547	0.953602
Alzheimer's disease	SomaScan	3504_58	P81172	HAMP	rs185716928	19	35351419	G	A	0.99863	-0.049512	0.120809	0.681926	0.953602
Alzheimer's disease	Olink	OID20757	P27930	IL1R2	rs2310170	2	101999692	T	G	0.600489	0.00658102	0.0160654	0.682071	0.953602
Alzheimer's disease	Olink	OID20658	O00253	AGRP	rs188707867	16	67481485	C	G	0.992901	0.0520155	0.127054	0.682249	0.953602
Alzheimer's disease	Olink	OID21265	P10747	CD28	rs13406632	2	203784615	G	C	0.832433	-0.0168797	0.041432	0.683709	0.953743
Alzheimer's disease	Olink	OID20780	P15291	B4GALT1	rs7019909	9	33113324	T	C	0.10231	0.0165868	0.0407132	0.683709	0.953743
Alzheimer's disease	Olink	OID31099	Q15256	PTPRR	rs144705265	12	70764673	G	A	0.994712	0.0239972	0.0589102	0.683749	0.953743
Alzheimer's disease	Olink	OID31313	Q5VUJ9	EFCAB2	rs140218267	1	244965992	CA	C	0.533457	0.00907065	0.0222879	0.684025	0.953743
Alzheimer's disease	Olink	OID21258	Q8IUK5	PLXDC1	rs62076601	17	39067156	C	T	0.950777	-0.014772	0.0364624	0.685383	0.953977
Alzheimer's disease	SomaScan	12684_5	Q9Y6U3	SCIN	rs7799976	7	12564591	G	T	0.54064	0.0377778	0.0933333	0.685653	0.953977
Alzheimer's disease	SomaScan	9265_10	P48060	GLIPR1	rs12422952	12	75487238	C	T	0.6011	0.0395809	0.0977881	0.685653	0.953977
Alzheimer's disease	Olink	OID30767	P05546	SERPIND1	rs117254553	22	20675430	G	T	0.997309	0.0342888	0.0847473	0.685771	0.953977
Alzheimer's disease	Olink	OID30264	P07492	GRP	rs55932597	18	59210948	T	C	0.165612	0.0095376	0.0236272	0.686456	0.953977
Alzheimer's disease	Olink	OID20290	P16581	SELE	rs7538317	1	169738435	C	G	0.344471	-0.0369725	0.0919031	0.687464	0.953977
Alzheimer's disease	Olink	OID21420	P20472	PVALB	rs4821544	22	36862461	T	C	0.696812	0.00430442	0.0106996	0.687464	0.953977
Alzheimer's disease	Olink	OID20868	Q16762	TST	rs4821544	22	36862461	T	C	0.696728	0.0324284	0.0806078	0.687464	0.953977
Alzheimer's disease	Olink	OID20481	Q8TAD2	IL17D	rs4770059	13	20576908	T	C	0.263337	-0.00929772	0.0231187	0.687556	0.953977
Alzheimer's disease	Olink	OID21378	Q8WXI7	MUC16	rs10421318	19	9010243	G	A	0.649209	-0.0540097	0.134332	0.687639	0.953977
Alzheimer's disease	Olink	OID20292	P12111	COL6A3	rs1050785	2	237324109	A	C	0.600759	0.0370888	0.0927219	0.689157	0.954076
Alzheimer's disease	Olink	OID31405	A1KZ92	PXDNL	rs7833909	8	51453740	A	G	0.876499	0.0138966	0.0347414	0.689157	0.954076
Alzheimer's disease	SomaScan	17765_3	O95149	SNUPN	rs8028182	15	75426328	T	G	0.16573	-0.0263331	0.0658328	0.689157	0.954076
Alzheimer's disease	Olink	OID20170	P19022	CDH2	rs12454164	18	28110963	G	A	0.689016	0.035571	0.0889275	0.689157	0.954076
Alzheimer's disease	Olink	OID20145	Q9UMF0	ICAM5	rs281439	19	10289434	C	G	0.779936	0.00497663	0.0124416	0.689157	0.954076
Alzheimer's disease	Olink	OID31034	Q96I25	RBM17	rs11256771	10	6104299	C	T	0.962564	-0.0227287	0.0570859	0.690521	0.954411
Alzheimer's disease	SomaScan	12573_80	O75382	TRIM3	rs35717222	11	6462533	G	A	0.81689	-0.0308908	0.0775862	0.690521	0.954411
Alzheimer's disease	Olink	OID20709	P29279	CCN2	rs7767139	6	131971641	C	G	0.783953	0.0109712	0.0275686	0.69066	0.954411
Alzheimer's disease	SomaScan	18401_18	Q96Q83	ALKBH3	rs2434484	11	43927458	T	G	0.66068	-0.014547	0.0365752	0.690831	0.954411
Alzheimer's disease	SomaScan	17697_2	Q8WZ82	OVCA2	rs145234879	17	2042060	A	C	0.00891	-0.0329562	0.0828824	0.690906	0.954411
Alzheimer's disease	Olink	OID20300	Q9Y4L1	HYOU1	rs2509121	11	119057542	T	C	0.400687	-0.0179909	0.0452499	0.690932	0.954411
Alzheimer's disease	Olink	OID21111	Q96RD9	FCRL5	rs1238279672	1	157543980	GA	G	0.786879	0.00811487	0.0204901	0.692076	0.955122
Alzheimer's disease	Olink	OID20592	O14788	TNFSF11	rs2062305	13	42478744	G	A	0.468357	0.0286059	0.0724087	0.692797	0.955905
Alzheimer's disease	SomaScan	10336_3	Q9UNE7	STUB1	rs148553428	16	681318	G	A	0.9909	-0.0782044	0.19904	0.694388	0.955905
Alzheimer's disease	Olink	OID31448	Q9Y5Q6	INSL5	rs11809759	1	66804222	G	A	0.398644	-0.0183087	0.046604	0.694425	0.955905
Alzheimer's disease	Olink	OID21397	Q9H6S3	EPS8L2	rs11246276	11	706284	G	T	0.841217	-0.011173	0.0284404	0.694425	0.955905
Alzheimer's disease	SomaScan	7761_125	Q9Y259	CHKB	rs138205828	22	50582633	T	C	0.98344	0.0517769	0.131796	0.694425	0.955905
Alzheimer's disease	SomaScan	6416_8	Q86XP6	GKN2	rs17504565	2	68932692	G	A	0.94945	0.00865134	0.0220431	0.694709	0.955905
Alzheimer's disease	Olink	OID20529	Q6DN72	FCRL6	rs55650803	1	159813358	C	T	0.807628	-0.00448816	0.0114448	0.694942	0.955905
Alzheimer's disease	SomaScan	5087_5	Q969J5	IL22RA2	rs765343687	6	137051869	CCAAA	C	0.99651	-0.0642808	0.164501	0.695973	0.956024
Alzheimer's disease	Olink	OID21125	P20827	EFNA1	rs4390169	1	155133578	G	A	0.518742	-0.0100888	0.0258526	0.696356	0.956101
Alzheimer's disease	Olink	OID31493	O43653	PSCA	rs2976387	8	142677946	A	G	0.422106	-0.00275957	0.0070714	0.696356	0.956101
Alzheimer's disease	Olink	OID21278	Q15427	SF3B4	rs12078573	1	149931717	G	A	0.921284	-0.0652484	0.167782	0.697358	0.95658
Alzheimer's disease	Olink	OID21053	Q9BRF8	CPPED1	rs8062313	16	12805909	C	T	0.173327	-0.0050696	0.0130361	0.697358	0.95658
Alzheimer's disease	Olink	OID20257	Q5VY43	PEAR1	rs4661012	1	156915699	T	G	0.637964	-0.0154781	0.0398677	0.697842	0.956987
Alzheimer's disease	SomaScan	13463_1	Q92626	PXDN	rs73182757	2	1744125	G	A	0.28172	-0.0245399	0.0633947	0.698685	0.957118
Alzheimer's disease	SomaScan	11382_5	P53004	BLVRA	rs1050916	7	43791281	A	G	0.98875	-0.0542337	0.140658	0.699814	0.957355
Alzheimer's disease	Olink	OID21383	P05187	ALPP	rs12478529	2	232421944	T	C	0.234738	-0.00731849	0.0189885	0.699929	0.957355
Alzheimer's disease	SomaScan	6715_63	P10696	ALPPL2	rs12478529	2	232421944	T	C	0.224	-0.0188968	0.0490296	0.699929	0.957355
Alzheimer's disease	SomaScan	18338_26	O75874	IDH1	rs34599179	2	208243577	T	C	0.99245	-0.0135286	0.0351745	0.700522	0.957355
Alzheimer's disease	Olink	OID30336	Q9NQR4	NIT2	rs200416332	3	100339149	G	A	0.998418	0.0367065	0.0956427	0.701135	0.957355
Alzheimer's disease	Olink	OID30510	Q96PX8	SLITRK1	rs2876803	13	83794650	A	T	0.17037	-0.0260675	0.0680298	0.701588	0.957355
Alzheimer's disease	Olink	OID30665	Q6UX06	OLFM4	rs17552047	13	53028327	G	A	0.723578	0.00419285	0.010948	0.701736	0.957355
Alzheimer's disease	SomaScan	6478_2	A6NGN9	IGLON5	rs148108087	19	51278201	A	G	0.05342	0.0390625	0.102051	0.701887	0.957355
Alzheimer's disease	Olink	OID31352	P33764	S100A3	rs576022937	1	153547779	AC	A	0.993457	-0.0452728	0.118484	0.702387	0.957355
Alzheimer's disease	Olink	OID30483	Q9GZN4	PRSS22	rs8046218	16	2858702	T	C	0.324763	-0.0130918	0.0342698	0.702445	0.957355
Alzheimer's disease	SomaScan	19293_6	O75436	VPS26A	rs10998638	10	69201349	G	C	0.76174	-0.0200978	0.0526888	0.702874	0.957355
Alzheimer's disease	Olink	OID30350	P49593	PPM1F	rs5750281	22	21973415	C	T	0.957035	0.0610752	0.160223	0.703064	0.957355
Alzheimer's disease	Olink	OID20406	P27487	DPP4	rs13015258	2	162074215	T	G	0.378846	0.0140043	0.0367613	0.703239	0.957417
Alzheimer's disease	Olink	OID30274	Q9BV79	MECR	rs521300	1	29176060	T	G	0.138158	0.0437362	0.115045	0.703823	0.957417
Alzheimer's disease	Olink	OID20489	P32456	GBP2	rs7531439	1	89088541	C	A	0.790467	0.0305346	0.0803542	0.703945	0.957417
Alzheimer's disease	SomaScan	15523_9	P13716	ALAD	rs1800435	9	113391611	C	G	0.91323	0.0136625	0.035954	0.703945	0.957417
Alzheimer's disease	Olink	OID20691	P25116	F2R	rs168753	5	76732299	A	T	0.827362	0.0269657	0.0710316	0.70422	0.957417
Alzheimer's disease	Olink	OID21040	P04233	CD74	rs79078220	5	150414087	G	A	0.889656	-0.0597462	0.157408	0.704271	0.957417
Alzheimer's disease	Olink	OID21418	Q496F6	CD300E	rs1719465	17	74580252	T	C	0.312861	-0.00913457	0.024082	0.704457	0.957417
Alzheimer's disease	Olink	OID21047	P01178	OXT	rs877172	20	3069244	G	T	0.312409	-0.0057446	0.0151594	0.704727	0.957417
Alzheimer's disease	SomaScan	11656_110	Q9UI08	EVL	rs75416067	14	99955092	CT	C	0.21217	0.0134715	0.0355786	0.704955	0.957417
Alzheimer's disease	SomaScan	16296_43	O75473	LGR5	rs7305333	12	71525537	A	C	0.95762	0.0579399	0.153076	0.705056	0.957417
Alzheimer's disease	Olink	OID30748	Q15848	ADIPOQ	rs143257534	3	186834099	C	T	0.974014	0.0159394	0.0421255	0.70515	0.957417
Alzheimer's disease	SomaScan	13983_27	Q08257	CRYZ	rs28685856	1	74739660	A	C	0.47543	0.00432056	0.0114286	0.705394	0.957417
Alzheimer's disease	Olink	OID31113	P46937	YAP1	rs10791554	11	102052822	A	G	0.453119	0.0497137	0.131501	0.705394	0.957417
Alzheimer's disease	Olink	OID20356	Q99650	OSMR	rs9292723	5	38852470	C	T	0.723279	-0.00570533	0.0151023	0.705596	0.957417
Alzheimer's disease	Olink	OID20321	O00584	RNASET2	rs3756838	6	166957763	A	G	0.215266	0.00798085	0.0211385	0.705764	0.957417
Alzheimer's disease	SomaScan	18899_82	Q9Y3E1	HDGFRP3	rs9919979	15	83080047	A	C	0.06425	0.0332207	0.0884009	0.707068	0.957716
Alzheimer's disease	Olink	OID30114	Q92935	EXTL1	rs2736831	1	26031165	C	A	0.307437	-0.0080033	0.0213421	0.70766	0.958012
Alzheimer's disease	SomaScan	14205_6	Q96MH2	HEXIM2	rs4792858	17	45167333	C	A	0.3038	-0.0367483	0.0979955	0.70766	0.958012
Alzheimer's disease	Olink	OID30728	Q9Y5Y7	LYVE1	rs7119709	11	10605144	A	G	0.0397654	-0.0234298	0.0625748	0.708085	0.958102
Alzheimer's disease	SomaScan	6455_52	Q86UW8	HAPLN4	rs10403273	19	19262159	G	C	0.15273	-0.0382222	0.102222	0.708469	0.958262
Alzheimer's disease	Olink	OID20957	Q92752	TNR	rs2235256	1	175599911	A	G	0.554354	-0.00826178	0.0221202	0.708781	0.958262
Alzheimer's disease	Olink	OID30553	P32927	CSF2RB	rs2239749	22	36935263	A	G	0.541447	-0.00276265	0.00739678	0.708781	0.958262
Alzheimer's disease	Olink	OID20712	Q8NFT8	DNER	rs34412673	2	229727643	A	T	0.668213	0.0114178	0.0306854	0.709824	0.958694
Alzheimer's disease	Olink	OID20739	O00241	SIRPB1	rs79462675	20	1616529	C	A	0.868292	-0.00463004	0.0125222	0.71157	0.958809
Alzheimer's disease	Olink	OID30574	P10912	GHR	rs4073476	5	42625490	A	C	0.726662	-0.00496276	0.0134287	0.711706	0.958809
Alzheimer's disease	Olink	OID21461	Q9H4F8	SMOC1	rs1958078	14	69888141	C	A	0.846918	0.0111689	0.0302377	0.711852	0.958809
Alzheimer's disease	Olink	OID20368	P35443	THBS4	rs2438632	5	80096370	T	G	0.398332	-0.0126918	0.0343906	0.712092	0.958809
Alzheimer's disease	Olink	OID21398	P47992	XCL1	rs4656599	1	168534148	T	C	0.190465	0.00456448	0.0123721	0.712178	0.958809
Alzheimer's disease	SomaScan	15617_8	Q9UBD3	XCL2	rs4656599	1	168534148	T	C	0.18891	0.0504648	0.136786	0.712178	0.958809
Alzheimer's disease	Olink	OID30146	Q9BZC7	ABCA2	rs35529305	9	137019482	G	A	0.913285	-0.0495976	0.134756	0.712832	0.958809
Alzheimer's disease	Olink	OID30913	P09455	RBP1	rs2071387	3	139538761	G	A	0.182421	0.0285357	0.0775585	0.71293	0.958809
Alzheimer's disease	SomaScan	18319_7	O00330	PDHX	rs35560997	11	34978135	G	C	0.98883	-0.0369803	0.100875	0.713922	0.958933
Alzheimer's disease	Olink	OID21308	P50583	NUDT2	rs7848667	9	34340951	G	A	0.156939	0.012339	0.0337066	0.714312	0.958933
Alzheimer's disease	SomaScan	6576_1	Q93070	ART4	rs2287226	12	14834162	G	A	0.39736	-0.00339213	0.00938489	0.717766	0.959737
Alzheimer's disease	Olink	OID20258	Q06141	REG3A	rs147616162	2	79168385	A	T	0.0589184	0.0149901	0.0417758	0.719727	0.959737
Alzheimer's disease	Olink	OID20719	P09603	CSF1	rs11577194	1	109957553	T	C	0.475937	0.0155389	0.0434018	0.720325	0.959737
Alzheimer's disease	Olink	OID30095	O95858	TSPAN15	rs1227967	10	69508078	T	C	0.498922	-0.0519501	0.145102	0.720325	0.959737
Alzheimer's disease	SomaScan	7779_86	Q9NPF2	CHST11	rs1650132	12	104587879	A	G	0.51898	-0.0105378	0.0294331	0.720325	0.959737
Alzheimer's disease	Olink	OID30226	Q8WZ75	ROBO4	rs59648931	11	124897171	T	C	0.769229	-0.032815	0.0916891	0.720422	0.959737
Alzheimer's disease	SomaScan	12940_35	P43353	ALDH3B1	rs475325	11	68017592	T	C	0.23363	0.0259259	0.0725926	0.720985	0.959737
Alzheimer's disease	Olink	OID20284	P17931	LGALS3	rs3837609	14	55138609	TG	T	0.575291	0.00563033	0.0157649	0.720985	0.959737
Alzheimer's disease	Olink	OID20909	P36269	GGT5	rs5760275	22	24247481	G	C	0.207408	-0.0109306	0.0306665	0.721514	0.959737
Alzheimer's disease	Olink	OID20348	O95998	IL18BP	rs5743659	11	71998832	G	A	0.993876	0.0409544	0.115001	0.72175	0.959737
Alzheimer's disease	Olink	OID31128	P32455	GBP1	rs148526074	1	89058073	G	T	0.972373	0.00723082	0.0203224	0.721986	0.959737
Alzheimer's disease	Olink	OID21515	O75629	CREG1	rs7513428	1	167546035	T	C	0.15915	-0.0157175	0.0444018	0.723352	0.959737
Alzheimer's disease	Olink	OID21286	Q9NUY8	TBC1D23	rs1036770	3	100299871	C	T	0.415345	0.0188604	0.0533295	0.723595	0.959737
Alzheimer's disease	Olink	OID31317	Q8IV48	ERI1	rs7814328	8	9018719	T	C	0.539193	-0.0408265	0.11544	0.723595	0.959737
Alzheimer's disease	SomaScan	13590_1	Q9Y3B8	REXO2	rs145909170	11	114445054	G	GA	0.87489	0.0264346	0.0747905	0.723752	0.959737
Alzheimer's disease	Olink	OID20772	O00175	CCL24	rs2024050	7	75831075	A	G	0.104769	-0.00349144	0.00989242	0.724133	0.959737
Alzheimer's disease	Olink	OID20132	O14917	PCDH17	rs41292834	13	57633577	T	G	0.01251	-0.040608	0.115107	0.72425	0.959737
Alzheimer's disease	Olink	OID21301	P17948	FLT1	rs552252905	13	28411879	C	G	0.99881	0.0523267	0.14938	0.726119	0.959737
Alzheimer's disease	SomaScan	9126_171	Q86UY8	NT5DC3	rs954921	12	103779852	C	T	0.378	0.0173238	0.0495818	0.726791	0.959737
Alzheimer's disease	SomaScan	17783_9	Q96EY8	MMAB	rs17607959	12	109601970	A	T	0.82562	0.00834461	0.0239062	0.727047	0.959737
Alzheimer's disease	SomaScan	7916_10	P31151	S100A7	rs3014837	1	153458930	C	G	0.05397	0.00345168	0.00991672	0.72779	0.959737
Alzheimer's disease	Olink	OID20777	Q15166	PON3	rs149867961	7	95396432	T	C	0.97361	0.00856335	0.0247386	0.729227	0.959737
Alzheimer's disease	Olink	OID21364	P98073	TMPRSS15	rs2824805	21	18398417	C	G	0.173137	0.0301265	0.0872081	0.729753	0.959737
Alzheimer's disease	Olink	OID30262	O60476	MAN1A2	rs10923344	1	117554006	A	G	0.617668	0.0150058	0.043465	0.729915	0.959737
Alzheimer's disease	SomaScan	9026_40	Q6UX41	BTNL8	rs249357	5	180916749	T	C	0.51453	0.0194762	0.0564137	0.729915	0.959737
Alzheimer's disease	Olink	OID21503	Q9HAT2	SIAE	rs144510878	11	124647396	G	A	0.998756	0.0257513	0.0747076	0.730324	0.959737
Alzheimer's disease	Olink	OID20787	Q03403	TFF2	rs225344	21	42355775	A	G	0.726497	0.024803	0.0720086	0.730512	0.959737
Alzheimer's disease	SomaScan	11319_106	P49959	MRE11A	rs574780147	11	94345407	C	A	0.99909	-0.0910984	0.264706	0.730734	0.959737
Alzheimer's disease	Olink	OID30379	P02461	COL3A1	rs540608250	2	188992726	G	A	0.00277037	-0.0268066	0.0779489	0.730921	0.959737
Alzheimer's disease	Olink	OID21048	Q96GP6	SCARF2	rs5763025	22	20432201	C	A	0.802163	0.00963185	0.0280929	0.731706	0.959737
Alzheimer's disease	Olink	OID20486	P42701	IL12RB1	rs369378	19	18078949	G	A	0.786913	-0.00811066	0.0236743	0.731905	0.959737
Alzheimer's disease	Olink	OID20463	Q96DB9	FXYD5	rs886136	19	35173904	G	A	0.223817	0.0100771	0.0294358	0.732093	0.959737
Alzheimer's disease	Olink	OID21528	P13688	CEACAM1	rs10416089	19	42498217	C	G	0.914941	0.0105693	0.030879	0.732139	0.959737
Alzheimer's disease	Olink	OID31496	Q63HQ2	EGFLAM	rs113400125	5	38406149	T	C	0.0263197	-0.00631825	0.018474	0.732345	0.959737
Alzheimer's disease	Olink	OID20201	P00797	REN	rs193280350	1	204179521	A	G	0.00764015	-0.0188496	0.0551173	0.732357	0.959737
Alzheimer's disease	Olink	OID31104	Q5F1R6	DNAJC21	rs35176895	5	34930282	T	C	0.558101	0.0260834	0.0763871	0.732755	0.959737
Alzheimer's disease	SomaScan	10630_5	Q9BUP3	HTATIP2	rs10437608	11	20364060	A	G	0.50917	0.00512164	0.0149991	0.732755	0.959737
Alzheimer's disease	Olink	OID30295	Q7Z7M9	GALNT5	rs714649	2	157284580	G	T	0.981809	-0.0106301	0.0311462	0.73288	0.959737
Alzheimer's disease	Olink	OID30244	Q8IVF2	AHNAK2	rs9805957	14	104970720	C	A	0.642451	0.0134558	0.0394393	0.732971	0.959737
Alzheimer's disease	Olink	OID20642	Q15661	TPSAB1	rs2745084	16	1244024	G	A	0.486096	0.00368103	0.0107892	0.732971	0.959737
Alzheimer's disease	SomaScan	4192_10	P14550	AKR1A1	rs2229540	1	45566639	A	G	0.93542	-0.00652245	0.0191325	0.733172	0.959737
Alzheimer's disease	Olink	OID20528	P23229	ITGA6	rs6714597	2	172473758	C	T	0.308181	-0.0129939	0.0381154	0.733172	0.959737
Alzheimer's disease	Olink	OID21114	P04179	SOD2	rs5746105	6	159691606	G	A	0.298974	0.0189575	0.0556086	0.733172	0.959737
Alzheimer's disease	SomaScan	5012_67	P00568	AK1	rs9919018	9	127880476	G	A	0.75573	-0.0565724	0.166389	0.733857	0.960228
Alzheimer's disease	SomaScan	18206_18	P28332	ADH6	rs28730617	4	99078444	G	A	0.95438	-0.0199391	0.0587095	0.734141	0.960477
Alzheimer's disease	Olink	OID21242	Q16772	GSTA3	rs2749005	6	52756635	G	T	0.647843	0.00893616	0.0265004	0.735959	0.961245
Alzheimer's disease	Olink	OID30472	Q9UHA7	IL36A	rs895497	2	113005998	A	G	0.29655	0.0479841	0.142353	0.736058	0.961245
Alzheimer's disease	SomaScan	19376_74	P40261	NNMT	rs1941400	11	114303113	A	G	0.94815	-0.0472069	0.140047	0.736058	0.961245
Alzheimer's disease	Olink	OID20755	Q9UHX3	ADGRE2	rs7251607	19	14396179	C	A	0.75291	-0.0121914	0.036226	0.736465	0.961245
Alzheimer's disease	SomaScan	10754_113	Q9HC23	PROK2	rs7634474	3	71780316	A	G	0.19937	-0.00564455	0.0167811	0.736597	0.961245
Alzheimer's disease	SomaScan	17680_12	P54762	EPHB1	rs185257	3	134953443	A	C	0.47662	-0.00973324	0.0291997	0.738883	0.961245
Alzheimer's disease	SomaScan	2731_29	P16435	POR	rs59882870	7	76009103	A	G	0.16061	0.019171	0.057513	0.738883	0.961245
Alzheimer's disease	Olink	OID20276	P07858	CTSB	rs709821	8	11845085	C	G	0.261802	-0.00524645	0.0157393	0.738883	0.961245
Alzheimer's disease	SomaScan	11117_2	Q8TB22	SPATA20	rs8076632	17	50548567	C	G	0.59178	0.00870918	0.0261275	0.738883	0.961245
Alzheimer's disease	Olink	OID20480	Q96RJ3	TNFRSF13C	rs77874543	22	41926712	G	C	0.919801	-0.00628427	0.0188528	0.738883	0.961245
Alzheimer's disease	Olink	OID30627	P20155	SPINK2	rs28656303	4	56823779	G	A	0.0204731	0.00678217	0.020415	0.739727	0.961245
Alzheimer's disease	Olink	OID20405	P49747	COMP	rs12974746	19	18795739	A	G	0.96984	0.0155336	0.0467734	0.739811	0.961245
Alzheimer's disease	SomaScan	9884_8	Q9Y3C6	PPIL1	rs12194408	6	36871822	C	G	0.95861	-0.00643696	0.0193866	0.739866	0.961245
Alzheimer's disease	SomaScan	14618_26	Q96AW1	VOPP1	rs117042408	7	55555698	G	A	0.98001	0.0277683	0.0836476	0.739914	0.961245
Alzheimer's disease	SomaScan	12689_56	O15143	ARPC1B	rs59672032	7	99461074	C	T	0.03831	0.0330418	0.0996113	0.74011	0.961245
Alzheimer's disease	Olink	OID20793	A1E959	ODAM	rs76153614	4	70195601	T	C	0.94775	-0.0109012	0.0328741	0.740187	0.961245
Alzheimer's disease	SomaScan	18185_118	P05062	ALDOB	rs748915098	9	101516215	T	C	0.99603	0.0415363	0.125273	0.740216	0.961245
Alzheimer's disease	Olink	OID30364	P07288	KLK3	rs62113212	19	50857584	C	T	0.925486	0.053313	0.160891	0.740372	0.961245
Alzheimer's disease	Olink	OID20510	Q9Y5A7	NUB1	rs113920358	7	151341801	C	T	0.870971	-0.0158162	0.0478251	0.740865	0.961245
Alzheimer's disease	Olink	OID20131	Q9H7M9	VSIR	rs10999992	10	71769141	C	T	0.146887	0.00886362	0.0268181	0.741016	0.961245
Alzheimer's disease	Olink	OID30672	P07998	RNASE1	rs17254387	14	20812519	A	G	0.694281	-0.0138204	0.041922	0.741649	0.961245
Alzheimer's disease	Olink	OID30762	Q14624	ITIH4	rs2710331	3	52803839	C	T	0.341973	0.0113024	0.034311	0.741844	0.961245
Alzheimer's disease	SomaScan	18435_40	Q14CS0	UBXN2B	rs7000685	8	58004774	G	C	0.62689	-0.0463576	0.140728	0.741844	0.961245
Alzheimer's disease	Olink	OID30306	Q9Y2E5	MAN2B2	rs2301790	4	6598285	G	A	0.478198	-0.00328254	0.0099692	0.741953	0.961245
Alzheimer's disease	SomaScan	12449_16	O43447	PPIH	rs187613485	1	42796364	C	G	0.99851	-0.0465734	0.141729	0.742452	0.961278
Alzheimer's disease	Olink	OID20692	P09326	CD48	rs2295615	1	160684968	C	G	0.86282	-0.00428757	0.0130771	0.743011	0.961278
Alzheimer's disease	Olink	OID31526	Q96R05	RBP7	rs1220399	1	9935196	A	G	0.786704	-0.0107828	0.0330018	0.74387	0.96136
Alzheimer's disease	Olink	OID21093	P55103	INHBC	rs3741414	12	57450266	C	T	0.753442	-0.00485308	0.0148626	0.744023	0.96136
Alzheimer's disease	Olink	OID21305	Q9H4A9	DPEP2	rs144339907	16	67992095	A	C	0.996392	-0.0110519	0.0338574	0.744103	0.96136
Alzheimer's disease	Olink	OID30240	Q5SW79	CEP170	rs12072595	1	243211513	G	T	0.360129	-0.0400274	0.122941	0.744741	0.961613
Alzheimer's disease	Olink	OID20778	P07148	FABP1	rs2241883	2	88124547	T	C	0.693171	0.0118149	0.0362888	0.744741	0.961613
Alzheimer's disease	Olink	OID21448	P80303	NUCB2	rs214068	11	17284103	T	C	0.423069	-0.00665331	0.0204528	0.744953	0.961613
Alzheimer's disease	Olink	OID20329	P24158	PRTN3	rs6510982	19	845535	G	C	0.75889	-0.00710736	0.0219144	0.745693	0.961613
Alzheimer's disease	SomaScan	9906_21	Q9BQ16	SPOCK3	rs17599599	4	167040587	A	G	0.0324	0.00891227	0.0274885	0.745772	0.961613
Alzheimer's disease	Olink	OID30602	Q5TDH0	DDI2	rs41270291	1	15667756	G	A	0.98873	-0.0518649	0.160137	0.746031	0.961613
Alzheimer's disease	Olink	OID30880	O15083	ERC2	rs79784038	3	56099639	G	C	0.974368	0.0494539	0.153072	0.746637	0.961613
Alzheimer's disease	SomaScan	18236_3	Q3ZCW2	HSPC159	rs78459351	2	64366325	A	G	0.04614	-0.0357359	0.111448	0.748474	0.96227
Alzheimer's disease	Olink	OID30229	Q9NZN3	EHD3	rs592039	2	31258101	G	A	0.291348	0.0150393	0.0471923	0.749968	0.962862
Alzheimer's disease	Olink	OID30189	Q86VR7	VSIG10L	rs1035454	19	51342302	C	T	0.575859	-0.0134757	0.0423523	0.750347	0.962862
Alzheimer's disease	SomaScan	13133_73	Q8N2S1	LTBP4	rs199875504	19	40608501	T	C	0.0023	-0.0567958	0.178704	0.750622	0.962862
Alzheimer's disease	SomaScan	16856_79	Q15555	MAPRE2	rs3786314	18	35140225	A	G	0.54343	-0.0174849	0.0551446	0.751188	0.962862
Alzheimer's disease	Olink	OID21270	P51580	TPMT	rs115306927	6	18126707	A	T	0.949822	0.00566055	0.0178946	0.751755	0.962862
Alzheimer's disease	SomaScan	9931_20	P04264	KRT1	rs147540582	12	52885740	G	A	0.05402	0.0519481	0.164286	0.751847	0.962862
Alzheimer's disease	SomaScan	13704_5	P54868	HMGCS2	rs10754420	1	119778372	T	G	0.57028	0.0479705	0.153137	0.754088	0.963406
Alzheimer's disease	Olink	OID31462	Q6PL24	TMED8	rs11620921	14	77473622	A	G	0.397282	-0.0392778	0.125387	0.754088	0.963406
Alzheimer's disease	SomaScan	3403_1	P20231	TPSB2	rs3874639	16	1244821	A	G	0.46565	-0.00244568	0.00780736	0.754088	0.963406
Alzheimer's disease	SomaScan	8773_172	Q9NT22	EMILIN3	rs61739314	20	41361737	G	C	0.96139	0.0105781	0.03382	0.754451	0.963546
Alzheimer's disease	SomaScan	11214_40	Q9UBS3	DNAJB9	rs61749953	7	108571730	G	A	0.98712	0.0642231	0.205827	0.755022	0.963622
Alzheimer's disease	Olink	OID20556	Q9UHC6	CNTNAP2	rs7810370	7	145668909	A	G	0.285577	0.00505163	0.0162374	0.755716	0.963622
Alzheimer's disease	SomaScan	7923_41	Q9C0C4	SEMA4C	rs149174129	2	96861401	G	C	0.99063	-0.0773262	0.248911	0.756061	0.963622
Alzheimer's disease	Olink	OID30783	P02787	TF	rs8177247	3	133760655	G	T	0.342243	0.00821243	0.0264623	0.756299	0.963622
Alzheimer's disease	Olink	OID20204	Q9BQB4	SOST	rs1513671	17	43729942	G	C	0.360868	-0.0425225	0.13738	0.756923	0.963819
Alzheimer's disease	Olink	OID30450	Q6UXM1	LRIG3	rs11172841	12	58958650	C	A	0.224675	0.0332925	0.107646	0.75711	0.963936
Alzheimer's disease	Olink	OID30634	Q8IUZ5	PHYKPL	rs111247143	5	178193048	G	A	0.972098	-0.0140799	0.0455745	0.757365	0.964022
Alzheimer's disease	SomaScan	8300_82	O75381	PEX14	rs684016	1	10477033	A	C	0.50845	-0.0491159	0.159136	0.757594	0.964193
Alzheimer's disease	SomaScan	3848_14	P04406	GAPDH	rs12425927	12	6538662	G	A	0.10835	-0.0495663	0.16109	0.758316	0.964335
Alzheimer's disease	Olink	OID21453	Q00796	SORD	rs56060952	15	45036783	C	T	0.128179	0.0190446	0.0620172	0.758777	0.964335
Alzheimer's disease	Olink	OID30563	P14902	IDO1	rs7010461	8	39923925	T	C	0.333676	-0.0101327	0.0330251	0.758982	0.964335
Alzheimer's disease	Olink	OID31474	P14902	IDO1	rs7010461	8	39923925	T	C	0.334077	-0.00976803	0.0318365	0.758982	0.964335
Alzheimer's disease	Olink	OID21313	Q9UK85	DKKL1	rs2303759	19	49365794	T	G	0.747517	0.00238027	0.00777556	0.759511	0.964357
Alzheimer's disease	Olink	OID31391	O75460	ERN1	rs1971298	17	64082248	T	C	0.245934	0.0215541	0.0706083	0.760166	0.964419
Alzheimer's disease	Olink	OID21336	Q9BSL1	UBAC1	rs112505519	9	135938274	G	C	0.998324	-0.0343168	0.112466	0.760267	0.964419
Alzheimer's disease	SomaScan	15321_8	Q6PUV4	CPLX2	rs13357175	5	175917349	C	A	0.21169	-0.0514469	0.16881	0.760547	0.964477
Alzheimer's disease	Olink	OID20782	O95633	FSTL3	rs916904	19	663929	G	A	0.633526	0.0323036	0.10614	0.760863	0.964603
Alzheimer's disease	Olink	OID20334	O15467	CCL16	rs112689088	17	35980421	T	C	0.903965	0.00322849	0.0106615	0.762029	0.964804
Alzheimer's disease	Olink	OID21146	P11717	IGF2R	rs2282140	6	160073489	T	C	0.13124	-0.00647401	0.0214002	0.762255	0.96497
Alzheimer's disease	Olink	OID31098	Q9BPX1	HSD17B14	rs35299026	19	48815123	G	A	0.952914	-0.00400565	0.0132646	0.762667	0.965015
Alzheimer's disease	Olink	OID21447	P09758	TACSTD2	rs7333	1	58575548	C	T	0.835737	0.00363955	0.0121318	0.764177	0.965971
Alzheimer's disease	SomaScan	3363_31	P41240	CSK	rs4886619	15	74813797	C	T	0.26855	0.0397059	0.132353	0.764177	0.965971
Alzheimer's disease	Olink	OID20610	P10147	CCL3	rs8951	17	36088374	C	T	0.221597	-0.00716008	0.0238669	0.764177	0.965971
Alzheimer's disease	Olink	OID20637	P20273	CD22	rs10411704	19	35309759	G	T	0.214456	-0.0111981	0.0373269	0.764177	0.965971
Alzheimer's disease	Olink	OID21385	P08397	HMBS	rs72997349	11	119074792	C	T	0.0308838	0.0200016	0.0668474	0.764778	0.966254
Alzheimer's disease	Olink	OID31095	Q9BRJ6	C7orf50	rs200169409	7	997746	GC	G	0.971598	-0.00843705	0.0283696	0.766163	0.967166
Alzheimer's disease	Olink	OID21339	Q96I82	KAZALD1	rs11190812	10	101064535	G	A	0.960203	0.00371456	0.0124998	0.766337	0.967166
Alzheimer's disease	SomaScan	7822_11	Q9NWW9	HRASLS2	rs4963424	11	63559149	A	T	0.66896	0.0517241	0.17433	0.766693	0.967212
Alzheimer's disease	SomaScan	10916_44	Q13018	PLA2R1	rs3749117	2	160028931	T	C	0.45236	-0.0031389	0.0105938	0.767004	0.967277
Alzheimer's disease	Olink	OID30739	P00748	F12	rs1801020	5	177409531	G	A	0.744934	0.00236837	0.00803553	0.768195	0.968064
Alzheimer's disease	Olink	OID21526	Q92876	KLK6	rs268891	19	50968727	A	C	0.349033	0.014575	0.0494508	0.768195	0.968064
Alzheimer's disease	SomaScan	3305_6	Q9NR61	DLL4	rs35748882	15	40935116	T	C	0.02345	-0.0477759	0.163097	0.769576	0.968449
Alzheimer's disease	Olink	OID30592	Q8NDA2	HMCN2	rs6415851	9	130291649	G	A	0.511934	0.00384543	0.0131385	0.769765	0.968449
Alzheimer's disease	SomaScan	9832_33	Q93099	HGD	rs2042482	3	120675205	T	A	0.73967	0.0227088	0.0778589	0.770541	0.968638
Alzheimer's disease	Olink	OID30341	P51688	SGSH	rs7503034	17	80210594	C	T	0.668645	0.0028221	0.00970801	0.771283	0.969092
Alzheimer's disease	Olink	OID30360	Q7Z7K0	CMC1	rs370517451	3	28241610	G	A	0.985425	0.0353571	0.121679	0.771376	0.969092
Alzheimer's disease	Olink	OID20981	O14763	TNFRSF10B	rs1105944	8	23027596	G	A	0.895745	-0.00706722	0.0243633	0.771758	0.969096
Alzheimer's disease	SomaScan	11211_7	Q15813	TBCE	rs903347	1	235423298	C	T	0.38663	-0.0238569	0.082505	0.772462	0.96925
Alzheimer's disease	Olink	OID21157	O76061	STC2	rs12515303	5	173335648	G	A	0.347137	0.0380128	0.131583	0.772666	0.96925
Alzheimer's disease	SomaScan	15388_24	P08637	FCGR3A	rs396991	1	161544752	C	A	0.31055	0.00247601	0.00858867	0.773126	0.96925
Alzheimer's disease	Olink	OID30752	P14151	SELL	rs2223286	1	169696491	T	C	0.689316	-0.00614702	0.0213916	0.77384	0.96925
Alzheimer's disease	Olink	OID30217	Q99807	COQ7	rs11074359	16	19073976	C	T	0.360965	-0.0206557	0.0718818	0.77384	0.96925
Alzheimer's disease	Olink	OID20597	Q9HCM2	PLXNA4	rs6467443	7	132553252	T	G	0.216725	-0.0278378	0.0969522	0.774014	0.96925
Alzheimer's disease	SomaScan	8053_16	Q8TBM8	DNAJB14	rs55797991	4	99850238	C	T	0.87669	-0.0393325	0.137068	0.774146	0.96925
Alzheimer's disease	Olink	OID20506	Q8IU57	IFNLR1	rs139958347	1	24187233	G	C	0.960401	0.00732193	0.0255737	0.774643	0.96925
Alzheimer's disease	SomaScan	15527_90	P09622	DLD	rs145670503	7	107915609	G	A	0.99722	-0.0698529	0.244002	0.774663	0.96925
Alzheimer's disease	Olink	OID20383	P98160	HSPG2	rs6684152	1	21821271	A	G	0.706237	-0.014875	0.0520625	0.775097	0.96925
Alzheimer's disease	Olink	OID30396	P39059	COL15A1	rs10819566	9	99001195	C	T	0.364679	-0.012666	0.0443312	0.775097	0.96925
Alzheimer's disease	SomaScan	17712_7	Q13907	IDI1	rs4880758	10	1039632	C	G	0.93131	0.0357815	0.125235	0.775097	0.96925
Alzheimer's disease	Olink	OID21523	O43240	KLK10	rs2569454	19	51019947	C	T	0.57833	0.00438084	0.0153329	0.775097	0.96925
Alzheimer's disease	Olink	OID21386	Q9NTU7	CBLN4	rs12624596	20	55714960	A	G	0.286347	0.0138372	0.0484303	0.775097	0.96925
Alzheimer's disease	Olink	OID21260	Q9Y5L3	ENTPD2	rs45457700	9	137049085	G	T	0.978559	-0.00529246	0.0185571	0.775492	0.969625
Alzheimer's disease	SomaScan	8890_9	Q14DG7	TMEM132B	rs3825381	12	125652317	C	T	0.74163	-0.0160523	0.0564804	0.776249	0.969735
Alzheimer's disease	Olink	OID30132	Q16836	HADH	rs17038246	4	107978592	T	C	0.0809598	-0.0416119	0.146587	0.776509	0.969735
Alzheimer's disease	Olink	OID20595	Q8TD46	CD200R1	rs16860233	3	112923275	T	C	0.0389159	0.00323215	0.0113947	0.776676	0.969735
Alzheimer's disease	Olink	OID21068	O76076	CCN5	rs3041798	20	44683866	G	GTAACC	0.58331	-0.0120069	0.0425245	0.777673	0.970025
Alzheimer's disease	SomaScan	6359_50	Q8NAT1	POMGNT2	rs4683355	3	43104179	C	T	0.53637	-0.00694235	0.024751	0.779103	0.97053
Alzheimer's disease	SomaScan	9816_37	Q96CN7	ISOC1	rs2526256	5	128919363	C	T	0.39026	0.0142503	0.0508055	0.779103	0.97053
Alzheimer's disease	Olink	OID31510	Q9UMS0	NFU1	rs74637005	2	69423598	G	A	0.963374	-0.019206	0.0688978	0.780428	0.971056
Alzheimer's disease	SomaScan	15636_49	Q8WY21	SORCS1	rs2210969	10	107273264	G	A	0.43343	0.0359937	0.12989	0.781697	0.971815
Alzheimer's disease	Olink	OID21340	Q6UWW8	CES3	rs71647892	16	66963853	T	C	0.987311	-0.0140473	0.0510386	0.78314	0.972615
Alzheimer's disease	SomaScan	18330_7	Q96G03	PGM2	rs187076049	4	37846957	G	A	0.00519	0.0338717	0.123267	0.783483	0.972634
Alzheimer's disease	Olink	OID30370	Q86TH1	ADAMTSL2	rs1008250	9	133532712	G	A	0.282086	0.0245098	0.0904977	0.786519	0.973145
Alzheimer's disease	Olink	OID30811	P60880	SNAP25	rs362562	20	10262538	G	A	0.586406	-0.0224305	0.0828953	0.786708	0.973145
Alzheimer's disease	Olink	OID21059	P30533	LRPAP1	rs143486729	4	3523929	G	A	0.966151	-0.0107217	0.0397976	0.787617	0.973145
Alzheimer's disease	Olink	OID21318	Q49AH0	CDNF	rs61738953	10	14820083	C	G	0.965185	-0.00522378	0.01939	0.787617	0.973145
Alzheimer's disease	Olink	OID20422	Q9UHF4	IL20RA	rs143005532	6	137009349	T	C	0.0015113	-0.0313999	0.116768	0.788001	0.973502
Alzheimer's disease	SomaScan	7980_72	Q9NY97	B3GNT2	rs4073090	2	62336639	G	A	0.44746	0.0137931	0.0514107	0.788474	0.973532
Alzheimer's disease	SomaScan	9995_6	P33316	DUT	rs919129	15	48383030	A	G	0.86197	-0.0369914	0.138101	0.788809	0.973562
Alzheimer's disease	Olink	OID30997	Q9NXH3	PPP1R14D	rs11855641	15	40795819	G	A	0.340105	0.0376651	0.140835	0.789129	0.973692
Alzheimer's disease	Olink	OID20231	P07204	THBD	rs1042579	20	23048087	A	G	0.191538	-0.0139103	0.0521638	0.789726	0.973696
Alzheimer's disease	Olink	OID21374	P80511	S100A12	rs3014874	1	153365467	G	A	0.735275	-0.0105667	0.0397308	0.790272	0.973696
Alzheimer's disease	SomaScan	19367_34	P42126	DCI	rs11541763	16	2251519	G	C	0.8352	-0.0155844	0.0587013	0.790635	0.973696
Alzheimer's disease	Olink	OID21056	P25774	CTSS	rs34175040	1	150715890	AAT	A	0.525035	-0.0049913	0.0188308	0.790963	0.973696
Alzheimer's disease	SomaScan	18315_38	Q96DX8	RTP4	rs1878861	3	187375904	G	A	0.41672	-0.00675054	0.0254679	0.790963	0.973696
Alzheimer's disease	SomaScan	8080_24	Q1L6U9	MSMP	rs10758322	9	35776193	T	C	0.41831	0.0352564	0.133013	0.790963	0.973696
Alzheimer's disease	SomaScan	13934_3	O15068	MCF2L	rs3011487	13	112924107	C	T	0.48488	-0.0105314	0.0397319	0.790963	0.973696
Alzheimer's disease	Olink	OID31066	Q92859	NEO1	rs11632433	15	73174731	G	T	0.0977212	0.0323509	0.122409	0.79156	0.973906
Alzheimer's disease	Olink	OID21010	Q08708	CD300C	rs58440339	17	74543335	T	C	0.092371	-0.00542603	0.0205309	0.79156	0.973906
Alzheimer's disease	SomaScan	3481_87	Q9NQW7	XPNPEP1	rs77846594	10	109790629	C	T	0.99655	0.0705974	0.267494	0.791841	0.973985
Alzheimer's disease	Olink	OID21128	P00352	ALDH1A1	rs348452	9	72938469	T	C	0.271353	0.0268107	0.101657	0.791983	0.973985
Alzheimer's disease	Olink	OID30321	O14933	UBE2L6	rs28362950	11	57604445	A	G	0.267431	-0.00945232	0.03584	0.791983	0.973985
Alzheimer's disease	Olink	OID21417	Q16790	CA9	rs183985235	9	35677783	C	A	0.997634	-0.0131875	0.0501126	0.792429	0.974039
Alzheimer's disease	Olink	OID20745	Q92583	CCL17	rs9302690	16	57409056	A	G	0.0810135	-0.00997318	0.0380555	0.793268	0.974432
Alzheimer's disease	SomaScan	17350_13	Q9UQN3	CHMP2B	rs3052828	3	87267592	A	ATTTG	0.35675	0.00909091	0.0347107	0.793395	0.974432
Alzheimer's disease	SomaScan	9005_16	Q9UIW2	PLXNA1	rs6764158	3	126990359	C	T	0.69636	-0.00904444	0.0346048	0.793812	0.974432
Alzheimer's disease	Olink	OID20149	Q6GTS8	PM20D1	rs1104899	1	205845357	G	A	0.7401	0.00293326	0.0112442	0.794193	0.974432
Alzheimer's disease	Olink	OID20960	Q02790	FKBP4	rs3814251	12	2794482	T	C	0.961358	0.0403826	0.1548	0.794193	0.974432
Alzheimer's disease	Olink	OID30764	P02776	PF4	rs11574452	4	73980944	C	A	0.954912	-0.02488	0.095539	0.794542	0.974432
Alzheimer's disease	Olink	OID31502	Q15172	PPP2R5A	rs351409	1	212285915	A	G	0.97915	0.0229192	0.0880229	0.794573	0.974432
Alzheimer's disease	Olink	OID21481	P20851	C4BPB	rs3813948	1	207096513	T	C	0.932514	-0.0130218	0.050134	0.795064	0.974432
Alzheimer's disease	SomaScan	7089_42	Q9BT88	SYT11	rs145144324	1	155788249	TC	T	0.88201	-0.0340798	0.131451	0.795435	0.974432
Alzheimer's disease	Olink	OID31047	P51649	ALDH5A1	rs2744581	6	24502256	A	G	0.481077	-0.0148421	0.0572483	0.795435	0.974432
Alzheimer's disease	Olink	OID21194	P50749	RASSF2	rs2246735	20	4822848	T	C	0.572562	0.0230617	0.089102	0.795771	0.974432
Alzheimer's disease	SomaScan	3835_11	O60603	TLR2	rs149780991	4	153773665	A	G	0.98799	-0.061188	0.238053	0.797151	0.974432
Alzheimer's disease	SomaScan	13998_26	Q8N142	ADSSL1	rs10142660	14	104759283	T	G	0.13266	0.00843537	0.0329252	0.797798	0.974432
Alzheimer's disease	Olink	OID31001	Q8IVM0	CCDC50	rs35380043	3	191369951	A	T	0.951842	-0.0123982	0.0484007	0.797829	0.974432
Alzheimer's disease	Olink	OID31378	Q13287	NMI	rs1048135	2	151282902	G	A	0.527755	-0.0046352	0.0180993	0.797876	0.974432
Alzheimer's disease	Olink	OID21413	P02760	AMBP	rs147941577	9	114069709	A	G	0.997169	-0.0113609	0.0443787	0.797951	0.974432
Alzheimer's disease	Olink	OID20457	O76038	SCGN	rs10946788	6	25660282	G	A	0.724832	0.0248688	0.0973127	0.798294	0.974432
Alzheimer's disease	SomaScan	8310_6	Q96DA0	ZG16B	rs9925556	16	2830104	T	C	0.71418	-0.0124661	0.0487805	0.798294	0.974432
Alzheimer's disease	Olink	OID20630	P50452	SERPINB8	rs3826616	18	63987229	A	G	0.41897	0.00316479	0.012384	0.798294	0.974432
Alzheimer's disease	SomaScan	5121_3	Q9H3T3	SEMA6B	rs10404223	19	4549634	G	A	0.51842	0.0272628	0.10687	0.798644	0.974432
Alzheimer's disease	SomaScan	14066_49	Q86UL8	MAGI2	rs59169073	7	79428907	C	T	0.15967	-0.00510923	0.0200846	0.799197	0.974432
Alzheimer's disease	Olink	OID21057	Q16288	NTRK3	rs28735437	15	87971624	C	G	0.139824	0.0106402	0.0418272	0.799197	0.974432
Alzheimer's disease	Olink	OID21074	Q15818	NPTX1	rs62068268	17	80565290	T	C	0.0894968	-0.00452057	0.0178379	0.79994	0.974734
Alzheimer's disease	Olink	OID21488	Q9BYH1	SEZ6L	rs137203	22	26292865	G	T	0.9809	0.0120914	0.0478398	0.800464	0.974908
Alzheimer's disease	Olink	OID21127	O43505	B4GAT1	rs10896113	11	66349640	C	T	0.778393	0.00760594	0.0304237	0.802587	0.975075
Alzheimer's disease	Olink	OID20248	P13598	ICAM2	rs2331413	17	64039089	G	A	0.160386	0.0356382	0.142553	0.802587	0.975075
Alzheimer's disease	Olink	OID30652	P49862	KLK7	rs1991821	19	50981649	G	A	0.910074	0.00576787	0.0230715	0.802587	0.975075
Alzheimer's disease	Olink	OID30313	Q969H8	MYDGF	rs60893137	19	4656827	A	C	0.978713	-0.0221727	0.0890167	0.803296	0.97524
Alzheimer's disease	Olink	OID20958	Q6P1N0	CC2D1A	rs61740117	19	13913456	C	T	0.986482	-0.0316798	0.127334	0.803521	0.97524
Alzheimer's disease	SomaScan	13657_2	Q96T60	PNKP	rs190357958	19	49860889	G	A	0.99629	-0.0318362	0.128202	0.803881	0.97524
Alzheimer's disease	SomaScan	5475_10	P05771	PRKCB	rs2023671	16	23838518	G	T	0.229	-0.028083	0.113553	0.804667	0.97524
Alzheimer's disease	SomaScan	9341_1	Q9GZP0	PDGFD	rs7950273	11	104160870	C	G	0.69869	-0.00731383	0.0295878	0.80476	0.97524
Alzheimer's disease	Olink	OID31055	Q9BZE9	ASPSCR1	rs4075239	17	82000266	G	C	0.390494	-0.0106743	0.0432053	0.804863	0.97524
Alzheimer's disease	SomaScan	10668_5	Q12846	STX4	rs551617529	16	30521803	A	C	0.99776	0.0399352	0.161709	0.804941	0.97524
Alzheimer's disease	SomaScan	15333_11	Q99470	SDF2	rs704	17	28367840	A	G	0.50811	0.0085034	0.0344388	0.804975	0.97524
Alzheimer's disease	SomaScan	13125_45	P04004	VTN	rs704	17	28367840	A	G	0.50811	0.0015569	0.00630546	0.804975	0.97524
Alzheimer's disease	Olink	OID20865	Q9UBB4	ATXN10	rs138153	22	45711198	G	C	0.293282	0.0207221	0.0847721	0.806887	0.975251
Alzheimer's disease	Olink	OID21310	O95498	VNN2	rs9493425	6	132753506	A	G	0.676882	-0.0030144	0.0123447	0.807087	0.975251
Alzheimer's disease	SomaScan	14107_1	P49914	MTHFS	rs11632589	15	79900425	T	C	0.62771	-0.0057931	0.0237241	0.807087	0.975251
Alzheimer's disease	Olink	OID21029	Q10589	BST2	rs8101243	19	17377984	T	C	0.043251	0.0151322	0.0619837	0.807129	0.975251
Alzheimer's disease	SomaScan	10672_75	P07988	SFTPB	rs1130866	2	85666618	G	A	0.52082	0.00505945	0.0207437	0.807306	0.975251
Alzheimer's disease	Olink	OID21259	P55789	GFER	rs61516948	16	1973321	C	T	0.873968	-0.0299343	0.1236	0.808635	0.975346
Alzheimer's disease	SomaScan	7099_33	Q8N475	FSTL5	rs558195407	4	161828044	A	G	0.00094	-0.0135955	0.0562328	0.808958	0.975346
Alzheimer's disease	Olink	OID20261	P04066	FUCA1	rs13551	1	23854472	T	C	0.661008	-0.00549878	0.0227807	0.809261	0.975346
Alzheimer's disease	Olink	OID30700	P00390	GSR	rs2551710	8	30699094	T	C	0.675786	-0.0173518	0.071886	0.809261	0.975346
Alzheimer's disease	SomaScan	6629_3	P60022	DEFB1	rs5743409	8	6879098	C	A	0.57403	-0.00571102	0.0237007	0.809583	0.975346
Alzheimer's disease	Olink	OID20282	Q9H2A7	CXCL16	rs2304970	17	4739492	A	C	0.539841	0.0105966	0.0439758	0.809583	0.975346
Alzheimer's disease	Olink	OID30663	Q86SX6	GLRX5	rs179133	14	95529516	T	C	0.182556	0.0160594	0.0668071	0.810032	0.975428
Alzheimer's disease	Olink	OID20899	Q9Y4K4	MAP4K5	rs17780143	14	50435050	G	A	0.942532	0.0115196	0.0482216	0.811192	0.975844
Alzheimer's disease	SomaScan	14747_9	O75462	CRLF1	rs7246833	19	18604272	G	C	0.21574	0.00984848	0.0412879	0.811468	0.975844
Alzheimer's disease	Olink	OID21117	Q8IWV2	CNTN4	rs163352	3	3056357	G	C	0.185131	-0.00823984	0.034544	0.811468	0.975844
Alzheimer's disease	Olink	OID21138	P15289	ARSA	rs873697	22	50625741	A	G	0.0451284	-0.00306965	0.0128792	0.811616	0.975844
Alzheimer's disease	Olink	OID20128	P48357	LEPR	rs10399687	1	65608299	C	T	0.828888	0.00905656	0.0383998	0.81355	0.976936
Alzheimer's disease	SomaScan	12387_7	P50479	PDLIM4	rs2292260	5	132271243	G	A	0.92633	0.0127462	0.0540749	0.813654	0.976936
Alzheimer's disease	Olink	OID30404	P55000	SLURP1	rs2585135	8	142732775	G	A	0.5339	-0.00464903	0.0198196	0.814544	0.97694
Alzheimer's disease	Olink	OID20362	P14543	NID1	rs76183323	1	236067017	G	A	0.989406	0.0133922	0.0571139	0.81461	0.97694
Alzheimer's disease	Olink	OID30735	O75882	ATRN	rs78971233	20	3562895	T	A	0.946624	-0.00309456	0.0132293	0.815049	0.97694
Alzheimer's disease	Olink	OID30709	P01019	AGT	rs4762	1	230710231	A	G	0.116762	-0.00389931	0.0166729	0.815085	0.97694
Alzheimer's disease	Olink	OID31134	A0FGR8	ESYT2	rs2709865	7	158746881	T	C	0.057833	0.0144231	0.0618132	0.815503	0.97694
Alzheimer's disease	SomaScan	9713_67	Q15198	PDGFRL	rs2427709	8	17595419	T	C	0.93581	0.00604614	0.0259348	0.815661	0.97694
Alzheimer's disease	Olink	OID30233	P01225	FSHB	rs11031006	11	30204981	G	A	0.857023	0.018386	0.0789916	0.815949	0.97694
Alzheimer's disease	Olink	OID31477	Q9UH65	SWAP70	rs7123629	11	9657220	C	G	0.061456	0.0138029	0.0593525	0.816105	0.97694
Alzheimer's disease	SomaScan	6998_106	Q12797	ASPH	rs112800350	8	61779251	C	T	0.96432	-0.0226898	0.0977723	0.816486	0.97694
Alzheimer's disease	SomaScan	8982_65	P49746	THBS3	rs72704117	1	155205298	T	C	0.0299	-0.0235376	0.102111	0.817697	0.976981
Alzheimer's disease	Olink	OID20863	P29475	NOS1	rs4767532	12	117353127	C	T	0.796352	-0.0161551	0.0702395	0.818092	0.976981
Alzheimer's disease	Olink	OID31131	Q9UBC9	SPRR3	rs61811427	1	152995943	T	C	0.551482	-0.00792499	0.0346197	0.818934	0.977039
Alzheimer's disease	SomaScan	15525_294	P00326	ADH1C	rs283415	4	99349450	T	C	0.48612	0.0148554	0.0648944	0.818934	0.977039
Alzheimer's disease	SomaScan	8428_102	Q9P121	NTM	rs2511504	11	131326501	C	T	0.40641	-0.00456511	0.0199423	0.818934	0.977039
Alzheimer's disease	Olink	OID20299	P48745	CCN3	rs72684286	8	119388929	T	A	0.741152	-0.0076794	0.0336431	0.819443	0.977113
Alzheimer's disease	Olink	OID20262	Q9NNX6	CD209	rs4804774	19	7707287	G	C	0.76323	0.00580391	0.025634	0.820879	0.977231
Alzheimer's disease	Olink	OID30405	Q9H2X3	CLEC4M	rs4804774	19	7707287	G	C	0.763027	0.00659017	0.0291066	0.820879	0.977231
Alzheimer's disease	Olink	OID21522	P18084	ITGB5	rs139220983	3	124799671	A	AGAAG	0.0306715	0.0241864	0.107111	0.821352	0.977231
Alzheimer's disease	Olink	OID20115	O14793	MSTN	rs143242500	2	190060135	G	A	0.00201601	-0.0288692	0.12794	0.821477	0.977231
Alzheimer's disease	Olink	OID31513	Q9H2K0	MTIF3	rs1218825	13	27435783	C	G	0.956075	0.0202038	0.0895395	0.821481	0.977231
Alzheimer's disease	Olink	OID21143	P07108	DBI	rs72833212	2	119378891	T	G	0.79499	-0.00705214	0.0312747	0.821598	0.977231
Alzheimer's disease	Olink	OID20459	Q03426	MVK	rs28934897	12	109596515	G	A	0.997966	0.0234411	0.104094	0.821831	0.977231
Alzheimer's disease	Olink	OID30143	P12270	TPR	rs115482159	1	186332304	T	C	0.00583876	-0.0326127	0.144972	0.822011	0.977231
Alzheimer's disease	Olink	OID30620	P0C862	C1QTNF9	rs1961993	13	24316879	A	C	0.802689	-0.00199887	0.00895146	0.823301	0.977734
Alzheimer's disease	Olink	OID20965	Q6ISS4	LAIR2	rs62131569	19	54510332	T	G	0.871438	0.00303273	0.0136473	0.824141	0.978002
Alzheimer's disease	Olink	OID20137	Q03154	ACY1	rs121912698	3	51988821	C	T	0.995593	-0.00945677	0.0426146	0.824381	0.978002
Alzheimer's disease	Olink	OID20835	O60240	PLIN1	rs150004289	15	89673215	G	A	0.99713	0.0247514	0.111776	0.824752	0.978002
Alzheimer's disease	Olink	OID20872	P49789	FHIT	rs13070475	3	59983610	A	G	0.644227	0.0212625	0.0962406	0.825147	0.978002
Alzheimer's disease	Olink	OID31150	Q8IXM2	C17orf49	rs8065014	17	6985286	G	A	0.921176	0.0302672	0.137092	0.825264	0.978002
Alzheimer's disease	Olink	OID21165	Q8IWL2	SFTPA1	rs1965708	10	79557289	G	T	0.812836	-0.0081037	0.0369951	0.826613	0.978261
Alzheimer's disease	SomaScan	3890_8	P07195	LDHB	rs74626198	12	21543317	T	C	0.95527	-0.0316206	0.144551	0.826845	0.978298
Alzheimer's disease	Olink	OID21366	O00748	CES2	rs140461033	16	66938061	G	A	0.996421	-0.0152375	0.0699021	0.827442	0.978298
Alzheimer's disease	Olink	OID20982	O15197	EPHB6	rs7789303	7	142854785	A	G	0.73406	0.00628476	0.0289099	0.827903	0.978349
Alzheimer's disease	Olink	OID20970	Q6UX15	LAYN	rs542275	11	111560889	T	C	0.616201	-0.0046221	0.021313	0.828312	0.978349
Alzheimer's disease	Olink	OID30630	O14745	SLC9A3R1	rs8064299	17	74766507	A	C	0.537546	-0.020627	0.0951136	0.828312	0.978349
Alzheimer's disease	Olink	OID21073	P14174	MIF	rs2330634	22	23908608	C	G	0.403791	-0.0164319	0.0757693	0.828312	0.978349
Alzheimer's disease	Olink	OID30231	Q96C92	ENTR1	rs3812577	9	136405185	C	T	0.865656	-0.00849241	0.0393167	0.828988	0.978922
Alzheimer's disease	Olink	OID21439	P39900	MMP12	rs17368814	11	102877965	A	G	0.874723	0.00346982	0.016148	0.829864	0.979392
Alzheimer's disease	Olink	OID20979	O15232	MATN3	rs11694716	2	20007858	G	A	0.363591	0.00319291	0.0149002	0.830324	0.979484
Alzheimer's disease	SomaScan	17164_15	P09525	ANXA4	rs17037076	2	69806517	G	A	0.77909	-0.00764951	0.0358136	0.830865	0.980009
Alzheimer's disease	Olink	OID20352	Q06033	ITIH3	rs9881468	3	52794612	T	C	0.343107	-0.00579714	0.0273754	0.832291	0.980449
Alzheimer's disease	SomaScan	9580_5	Q13753	LAMC2	rs2276543	1	183186170	A	G	0.23971	0.00307046	0.0145443	0.832801	0.980824
Alzheimer's disease	SomaScan	13929_27	Q9UKG9	CROT	rs31653	7	87403297	G	A	0.86394	0.00506146	0.0240419	0.833257	0.981057
Alzheimer's disease	Olink	OID30743	P08185	SERPINA6	rs2749527	14	94360731	C	T	0.482308	-0.0079492	0.0378756	0.833764	0.981057
Alzheimer's disease	Olink	OID30332	Q8WWV6	FCAMR	rs11119933	1	206967095	T	C	0.178366	0.00492072	0.0234853	0.834039	0.981155
Alzheimer's disease	Olink	OID21257	P06850	CRH	rs59104426	8	66260714	T	A	0.966592	-0.00646528	0.031004	0.834815	0.981403
Alzheimer's disease	Olink	OID31413	Q9H6E4	CCDC134	rs78290111	22	41884060	T	TG	0.642666	0.0298905	0.144471	0.836091	0.981785
Alzheimer's disease	SomaScan	6558_5	Q9Y6Z7	COLEC10	rs148350292	8	119067120	GAAAAT	G	0.99034	0.0257627	0.125763	0.837688	0.982136
Alzheimer's disease	Olink	OID30235	Q8NC42	RNF149	rs12621632	2	101280863	T	C	0.40646	0.00605381	0.0295568	0.837713	0.982136
Alzheimer's disease	Olink	OID30347	P08582	MELTF	rs3773862	3	197012667	C	T	0.54716	-0.00416353	0.0203278	0.837713	0.982136
Alzheimer's disease	Olink	OID21458	P62166	NCS1	rs1054879	9	130233489	A	G	0.507787	-0.0144377	0.0704901	0.837713	0.982136
Alzheimer's disease	Olink	OID21232	P04637	TP53	rs1641549	17	7671457	T	C	0.255103	0.0289826	0.141862	0.838118	0.982136
Alzheimer's disease	SomaScan	18307_71	Q9H2U2	PPA2	rs4699179	4	105474024	A	G	0.26466	-0.0189753	0.0929791	0.83829	0.982136
Alzheimer's disease	SomaScan	13132_14	Q13591	SEMA5A	rs56015217	5	9547721	T	C	0.08748	-0.00212014	0.0103887	0.83829	0.982136
Alzheimer's disease	Olink	OID20734	Q9Y6N7	ROBO1	rs3773244	3	78735620	A	G	0.196871	-0.00888923	0.0435995	0.838445	0.982136
Alzheimer's disease	Olink	OID31020	Q8N967	LRTM2	rs41276696	12	1831348	G	A	0.959969	0.0116252	0.0570444	0.838516	0.982136
Alzheimer's disease	SomaScan	13519_112	Q86VW2	ARHGEF25	rs10437954	12	57610139	G	A	0.11558	0.0154867	0.0763274	0.839214	0.982332
Alzheimer's disease	SomaScan	6520_87	P08493	MGP	rs7135211	12	14899824	G	A	0.62593	0.00689935	0.0340909	0.839619	0.982332
Alzheimer's disease	Olink	OID30210	Q96ID5	IGSF21	rs11261050	1	18121359	C	T	0.681033	0.0118773	0.0587269	0.839723	0.982332
Alzheimer's disease	Olink	OID20686	O00585	CCL21	rs10814138	9	34723038	C	A	0.682878	-0.0174463	0.086262	0.839723	0.982332
Alzheimer's disease	Olink	OID20752	Q99895	CTRC	rs545634	1	15443607	G	A	0.90246	0.00475113	0.0237556	0.841481	0.983023
Alzheimer's disease	SomaScan	17343_6	O15079	SNPH	rs17779421	20	1242590	G	A	0.08163	-0.0280899	0.140449	0.841481	0.983023
Alzheimer's disease	Olink	OID30248	Q8WUF8	FAM172A	rs1470150	5	93802948	C	T	0.131773	0.0125594	0.0633203	0.842773	0.983296
Alzheimer's disease	Olink	OID30327	Q96FZ7	CHMP6	rs56239087	17	80996699	T	C	0.172029	-0.0103531	0.0522587	0.842956	0.983296
Alzheimer's disease	Olink	OID30530	P55211	CASP9	rs12024833	1	15539921	A	G	0.475173	0.0196465	0.0994602	0.843412	0.983296
Alzheimer's disease	SomaScan	4413_3	P03973	SLPI	rs6130775	20	45144527	C	T	0.54867	0.0150094	0.075985	0.843412	0.983296
Alzheimer's disease	Olink	OID20113	P09668	CTSH	rs10152892	15	78938861	C	A	0.184862	0.00194056	0.00999389	0.846039	0.984245
Alzheimer's disease	Olink	OID20225	Q8N1Q1	CA13	rs56072918	8	85297179	C	T	0.931741	-0.0062712	0.0323062	0.846084	0.984245
Alzheimer's disease	Olink	OID21091	Q9HCN6	GP6	rs892090	19	55027704	G	T	0.834295	-0.00557036	0.0288205	0.846742	0.984245
Alzheimer's disease	Olink	OID30418	P61916	NPC2	rs140130028	14	74480701	C	T	0.990901	0.00529307	0.0274053	0.846849	0.984245
Alzheimer's disease	Olink	OID20943	Q14108	SCARB2	rs28563976	4	76176220	A	C	0.854041	0.00699412	0.0362423	0.846973	0.984245
Alzheimer's disease	Olink	OID20281	Q86U17	SERPINA11	rs12898137	14	94444245	T	A	0.588882	-0.0025751	0.0133583	0.847138	0.984245
Alzheimer's disease	SomaScan	11134_30	Q9UGC7	MTRF1L	rs2038332	6	152999591	A	G	0.7881	-0.0103413	0.0537746	0.847501	0.984443
Alzheimer's disease	Olink	OID30785	P00747	PLG	rs73015965	6	160706469	A	G	0.993564	-0.00517686	0.0269838	0.847859	0.984524
Alzheimer's disease	Olink	OID21112	Q9Y240	CLEC11A	rs141369989	19	50723250	A	G	0.0285219	0.00597358	0.0312089	0.848207	0.984593
Alzheimer's disease	Olink	OID30768	P02763	ORM1	rs150611042	9	114321523	A	C	0.0718713	0.00424325	0.0222063	0.848461	0.984618
Alzheimer's disease	Olink	OID20492	Q9BXJ7	AMN	rs2295828	14	102922662	C	T	0.469753	-0.00251682	0.0131763	0.848517	0.984618
Alzheimer's disease	Olink	OID21440	P13726	F3	rs6666213	1	94808809	G	A	0.37292	0.00866274	0.0454794	0.848936	0.98477
Alzheimer's disease	Olink	OID20206	Q07108	CD69	rs12819552	12	9767236	A	G	0.578067	-0.0288382	0.151401	0.848936	0.98477
Alzheimer's disease	Olink	OID30377	Q02817	MUC2	rs12416873	11	1083581	G	A	0.792217	-0.00717886	0.0381613	0.850784	0.985379
Alzheimer's disease	Olink	OID20245	P15090	FABP4	rs112313579	8	81478948	T	TG	0.840936	0.0178458	0.0951774	0.851269	0.985413
Alzheimer's disease	SomaScan	4188_1	O43488	AKR7A2	rs61766662	1	19330519	T	C	0.6759	0.010568	0.0568032	0.852408	0.985413
Alzheimer's disease	Olink	OID30524	P24666	ACP1	rs11553746	2	272203	C	T	0.645084	-0.00422641	0.0227169	0.852408	0.985413
Alzheimer's disease	Olink	OID31522	Q9NPJ3	ACOT13	rs143667676	6	24697959	G	T	0.997899	-0.0199052	0.107109	0.85257	0.985413
Alzheimer's disease	SomaScan	18340_2	P28070	PSMB4	rs6587577	1	151429569	G	A	0.8636	-0.00313332	0.0169199	0.853084	0.985413
Alzheimer's disease	Olink	OID20084	O95684	CEP43	rs2237276	6	167028627	T	C	0.454698	-0.0229768	0.124075	0.853084	0.985413
Alzheimer's disease	SomaScan	19334_62	O95881	TXNDC12	rs6686632	1	52117939	T	C	0.91137	0.0185541	0.100448	0.853454	0.985413
Alzheimer's disease	SomaScan	11278_4	P13942	COL11A2	rs192772380	6	34098585	T	C	0.00839	0.0375	0.203125	0.853531	0.985413
Alzheimer's disease	Olink	OID30387	Q8N114	SHISA5	rs11706087	3	48502103	T	C	0.975268	0.0125005	0.068115	0.85439	0.985589
Alzheimer's disease	Olink	OID21062	P14207	FOLR2	rs146893981	11	72206309	T	C	0.0293612	-0.0133846	0.0731486	0.854815	0.985589
Alzheimer's disease	Olink	OID20527	Q8N608	DPP10	rs17355498	2	115180348	G	T	0.504404	-0.00574605	0.0314117	0.854855	0.985589
Alzheimer's disease	Olink	OID21331	P15848	ARSB	rs1065757	5	78885654	C	T	0.560478	0.00509992	0.0278796	0.854855	0.985589
Alzheimer's disease	Olink	OID31417	P61812	TGFB2	rs7538934	1	218521007	T	C	0.11871	0.0111887	0.0615378	0.855725	0.985589
Alzheimer's disease	Olink	OID30713	P26927	MST1	rs11130213	3	49674864	C	T	0.708845	-0.00152297	0.00837633	0.855725	0.985589
Alzheimer's disease	Olink	OID20964	O95407	TNFRSF6B	rs6062497	20	63704906	C	T	0.334194	0.00517225	0.0284474	0.855725	0.985589
Alzheimer's disease	Olink	OID30736	Q16610	ECM1	rs3737240	1	150510879	C	T	0.605608	-0.00221563	0.0122598	0.856585	0.985693
Alzheimer's disease	Olink	OID20808	Q96JP9	CDHR1	rs7916271	10	84194464	T	C	0.499095	-0.00664864	0.0367891	0.856585	0.985693
Alzheimer's disease	SomaScan	18312_68	Q9UGV2	NDRG3	rs111279459	20	36744874	C	T	0.01785	-0.0160099	0.08867	0.856716	0.985693
Alzheimer's disease	SomaScan	18884_22	Q9UDY4	DNAJB4	rs6699769	1	78038580	A	G	0.81517	-0.00939948	0.0522193	0.857153	0.985897
Alzheimer's disease	Olink	OID31515	O75781	PALM	rs12610821	19	719295	G	C	0.0567098	-0.0106439	0.0591677	0.857236	0.985897
Alzheimer's disease	Olink	OID20564	P24071	FCAR	rs12608573	19	54879918	G	C	0.217634	0.00225169	0.0125621	0.857745	0.985897
Alzheimer's disease	Olink	OID21524	P49767	VEGFC	rs35029317	4	176832273	A	G	0.994035	-0.00941082	0.0525751	0.85794	0.985919
Alzheimer's disease	Olink	OID30710	Q01459	CTBS	rs79723172	1	84547012	A	G	0.0299906	-0.00319347	0.0178544	0.858046	0.985919
Alzheimer's disease	SomaScan	2771_35	P08833	IGFBP1	rs3828998	7	45889209	T	C	0.61207	0.0195059	0.109233	0.858274	0.985919
Alzheimer's disease	Olink	OID30384	P32971	TNFSF8	rs10081728	9	114933405	T	C	0.593146	0.00635321	0.035578	0.858274	0.985919
Alzheimer's disease	SomaScan	7244_16	Q9H665	IGFLR1	rs12459634	19	35739273	T	C	0.85853	-0.00333439	0.0188949	0.859924	0.986579
Alzheimer's disease	Olink	OID20828	P09769	FGR	rs3737803	1	27634281	G	A	0.926508	-0.0156584	0.0889172	0.860215	0.986579
Alzheimer's disease	Olink	OID20926	O00308	WWP2	rs72783174	16	69775775	C	T	0.921569	-0.00887924	0.0506446	0.860825	0.986579
Alzheimer's disease	SomaScan	8970_9	O43353	RIPK2	rs160438	8	89643912	G	A	0.1329	-0.0248815	0.14218	0.86108	0.986579
Alzheimer's disease	Olink	OID30837	Q9Y3E2	BOLA1	rs72708157	1	149903054	G	A	0.918198	-0.0145588	0.0837129	0.861934	0.986579
Alzheimer's disease	Olink	OID20621	P01137	TGFB1	rs73045269	19	41319286	T	C	0.171487	-0.00763953	0.0441009	0.862472	0.986579
Alzheimer's disease	SomaScan	8013_9	Q9H0V9	LMAN2L	rs574525057	2	96737199	C	T	0.99428	0.0338609	0.197198	0.863665	0.986579
Alzheimer's disease	SomaScan	11377_19	P40394	ADH7	rs1573496	4	99428512	C	G	0.9279	-0.0054335	0.031656	0.863719	0.986579
Alzheimer's disease	Olink	OID31432	P43632	KIR2DS4	rs11084375	19	54875032	A	G	0.198112	0.0015328	0.00896689	0.864271	0.986579
Alzheimer's disease	Olink	OID20402	P04070	PROC	rs1799809	2	127418299	A	G	0.57219	-0.00705663	0.0413317	0.864435	0.986579
Alzheimer's disease	Olink	OID30123	P38935	IGHMBP2	rs11228377	11	68835878	T	C	0.401634	0.0176861	0.10359	0.864435	0.986579
Alzheimer's disease	Olink	OID20092	Q99549	MPHOSPH8	rs7328604	13	19656385	A	G	0.122085	-0.0238991	0.139981	0.864435	0.986579
Alzheimer's disease	Olink	OID21090	Q86T13	CLEC14A	rs10151239	14	38503166	A	C	0.403523	0.0166552	0.0975517	0.864435	0.986579
Alzheimer's disease	Olink	OID30685	P04278	SHBG	rs858519	17	7628647	C	T	0.558184	-0.00511445	0.0299561	0.864435	0.986579
Alzheimer's disease	Olink	OID21392	P16870	CPE	rs1550270	4	165340648	C	T	0.300855	-0.00586288	0.0343956	0.864653	0.986579
Alzheimer's disease	SomaScan	16828_8	P12109	COL6A1	rs1053312	21	46003475	G	A	0.64743	0.00121714	0.00714054	0.864653	0.986579
Alzheimer's disease	Olink	OID30389	P02818	BGLAP	rs2246476	1	156271910	T	C	0.754486	-0.0141222	0.0838504	0.866252	0.987633
Alzheimer's disease	Olink	OID20698	P01133	EGF	rs3831508	4	109916747	GT	G	0.401842	-0.0104497	0.0626983	0.867632	0.98803
Alzheimer's disease	Olink	OID21467	P35318	ADM	rs7926490	11	10336912	T	C	0.472363	-0.00879005	0.0527403	0.867632	0.98803
Alzheimer's disease	Olink	OID30305	O43405	COCH	rs28400019	14	30874288	A	G	0.115	0.00450789	0.0270474	0.867632	0.98803
Alzheimer's disease	SomaScan	12348_46	Q9NP81	SARS2	rs7508539	19	38926800	G	A	0.35986	0.0137489	0.0824931	0.867632	0.98803
Alzheimer's disease	Olink	OID30200	P35520	CBS	rs76434486	21	43067491	T	C	0.108367	-0.0168766	0.10126	0.867632	0.98803
Alzheimer's disease	Olink	OID30239	P30084	ECHS1	rs1049951	10	133370622	G	A	0.056201	-0.00648878	0.0391565	0.868382	0.98803
Alzheimer's disease	Olink	OID20702	O14836	TNFRSF13B	rs34562254	17	16939677	G	A	0.902803	0.0126695	0.076593	0.868619	0.98803
Alzheimer's disease	SomaScan	14273_19	P48147	PREP	rs12192369	6	105329503	A	G	0.85964	-0.0089496	0.0541686	0.868773	0.98803
Alzheimer's disease	Olink	OID31285	O43903	GAS2	rs2279240	11	22675344	C	T	0.706933	-0.0131142	0.0795594	0.869074	0.98803
Alzheimer's disease	Olink	OID21014	P52823	STC1	rs57247992	8	23875381	A	G	0.0765191	0.0207278	0.126025	0.869358	0.98803
Alzheimer's disease	Olink	OID30957	O14967	CLGN	rs6852397	4	140427594	T	G	0.0936501	0.00195718	0.0119133	0.869506	0.98803
Alzheimer's disease	SomaScan	7210_25	P51693	APLP1	rs545151732	19	36068344	A	T	0.99813	0.0438207	0.268223	0.870224	0.988093
Alzheimer's disease	Olink	OID30230	P14902	IDO1	rs7820268	8	39920010	T	C	0.345303	-0.00529922	0.0325523	0.870683	0.988166
Alzheimer's disease	Olink	OID31050	P14902	IDO1	rs7820268	8	39920010	T	C	0.344911	-0.0054515	0.0334878	0.870683	0.988166
Alzheimer's disease	Olink	OID30777	P05155	SERPING1	rs28362944	11	57598250	T	C	0.950973	-0.00729997	0.0452127	0.871732	0.988169
Alzheimer's disease	SomaScan	12426_19	Q9H8S9	MOB1A	rs555589672	2	74344622	T	C	0.00191	0.0188928	0.117311	0.872055	0.988169
Alzheimer's disease	SomaScan	6383_90	O43897	TLL1	rs1903176	4	165742950	T	A	0.63794	0.0238908	0.148464	0.872157	0.988169
Alzheimer's disease	Olink	OID21327	P29459	IL12A	rs4244437	5	159346109	A	G	0.676742	-0.00257863	0.0160243	0.872157	0.988169
Alzheimer's disease	Olink	OID21327	P29460	IL12B	rs4244437	5	159346109	A	G	0.676742	-0.00257863	0.0160243	0.872157	0.988169
Alzheimer's disease	Olink	OID20666	P29460	IL12B	rs4244437	5	159346109	A	G	0.67728	-0.00250204	0.0155484	0.872157	0.988169
Alzheimer's disease	Olink	OID31114	Q6XQN6	NAPRT	rs10282929	8	143599607	T	G	0.79589	0.00390212	0.0243882	0.872881	0.988274
Alzheimer's disease	Olink	OID30742	Q96PD5	PGLYRP2	rs34440547	19	15472052	C	T	0.780733	-0.00148553	0.00935012	0.873765	0.988274
Alzheimer's disease	SomaScan	13973_62	Q8NG68	TTL	rs10194022	2	112479304	T	C	0.15912	-0.0249066	0.156912	0.873881	0.988274
Alzheimer's disease	Olink	OID30447	Q6UXZ4	UNC5D	rs2056761	8	35245109	G	A	0.582275	-0.0204828	0.129199	0.874034	0.988274
Alzheimer's disease	Olink	OID20750	O14773	TPP1	rs140726254	11	6617713	A	G	0.00221617	-0.00536405	0.0341223	0.875087	0.988274
Alzheimer's disease	Olink	OID31418	P84022	SMAD3	rs34189958	15	67064143	A	C	0.232868	-0.0061179	0.0391546	0.875836	0.988274
Alzheimer's disease	Olink	OID20565	Q01151	CD83	rs12526086	6	14105666	A	G	0.22253	-0.0075148	0.0485957	0.877106	0.988274
Alzheimer's disease	Olink	OID30358	P62072	TIMM10	rs2848626	11	57516515	C	T	0.23277	0.00696825	0.0450614	0.877106	0.988274
Alzheimer's disease	Olink	OID30344	P52209	PGD	rs2229688	1	10413143	A	G	0.0171322	-0.00484349	0.031598	0.878174	0.988274
Alzheimer's disease	Olink	OID30376	Q8N6C8	LILRA3	rs367070	19	54296648	A	G	0.769595	-0.00139509	0.00919118	0.879356	0.988274
Alzheimer's disease	Olink	OID20323	Q8NHL6	LILRB1	rs367070	19	54296648	A	G	0.769795	-0.00253428	0.0166964	0.879356	0.988274
Alzheimer's disease	Olink	OID20904	Q9Y6D9	MAD1L1	rs143579216	7	2225428	A	G	0.0027728	0.0100378	0.0663436	0.879739	0.988274
Alzheimer's disease	Olink	OID20977	Q8WWN9	IPCEF1	rs883273	6	154309407	A	C	0.321699	0.0153893	0.101806	0.879847	0.988274
Alzheimer's disease	Olink	OID30965	Q7L0J3	SV2A	rs68144650	1	149922553	A	C	0.919785	-0.00810545	0.0536986	0.88002	0.988274
Alzheimer's disease	Olink	OID31153	Q8TF65	GIPC2	rs7537908	1	78053255	A	G	0.793947	-0.0047789	0.0318593	0.880765	0.988274
Alzheimer's disease	SomaScan	9482_110	Q9BW91	NUDT9	rs28529046	4	87440564	C	T	0.83262	0.0130529	0.0870196	0.880765	0.988274
Alzheimer's disease	SomaScan	4564_2	O60486	PLXNC1	rs115651556	12	94220122	G	A	0.98517	-0.0026424	0.0178606	0.882386	0.988274
Alzheimer's disease	Olink	OID21185	P43629	KIR3DL1	rs62123383	19	54862357	C	T	0.651807	-0.00196707	0.013348	0.882841	0.988274
Alzheimer's disease	SomaScan	17706_4	Q13522	PPP1R1A	rs10876568	12	54590778	C	G	0.1877	0.0231481	0.157407	0.883086	0.988274
Alzheimer's disease	Olink	OID20923	P78560	CRADD	rs56944668	12	93850077	C	T	0.843041	0.015995	0.108966	0.883299	0.988274
Alzheimer's disease	Olink	OID20936	Q2TAL6	VWC2	rs1974955	7	49779866	C	A	0.542164	-0.00262334	0.0179262	0.883652	0.988274
Alzheimer's disease	Olink	OID20296	P08236	GUSB	rs149606212	7	65979854	C	T	0.997876	0.0103935	0.0711169	0.883806	0.988274
Alzheimer's disease	SomaScan	19124_9	Q8WVY7	UBLCP1	rs13171129	5	159306365	C	A	0.96965	-0.0100691	0.0691017	0.884147	0.988454
Alzheimer's disease	Olink	OID20600	P01135	TGFA	rs17639251	2	70549149	C	T	0.119307	0.0103051	0.070991	0.884584	0.988618
Alzheimer's disease	Olink	OID20678	P15260	IFNGR1	rs9376267	6	137209894	C	T	0.762586	0.00691532	0.0479133	0.88524	0.989033
Alzheimer's disease	Olink	OID20289	P15086	CPB1	rs13318851	3	148844610	C	G	0.23729	-0.0108872	0.0762106	0.886403	0.989033
Alzheimer's disease	Olink	OID30584	O76074	PDE5A	rs58583086	4	119635207	A	G	0.374529	-0.00759825	0.0531878	0.886403	0.989033
Alzheimer's disease	Olink	OID30269	O94979	SEC31A	rs11541628	4	82844452	C	A	0.974714	-0.0132472	0.0940226	0.887954	0.989861
Alzheimer's disease	SomaScan	18918_86	P27815	PDE4A	rs370630099	19	10432131	A	G	0.01885	0.00593632	0.0423637	0.888559	0.990051
Alzheimer's disease	SomaScan	11699_16	Q12974	PTP4A2	rs147197357	1	31866749	A	G	0.99336	0.0341028	0.245278	0.889421	0.990051
Alzheimer's disease	Olink	OID21036	P12429	ANXA3	rs146728751	4	78579081	G	A	0.998407	0.0105577	0.0759498	0.889443	0.990051
Alzheimer's disease	Olink	OID20938	Q2MKA7	RSPO1	rs36043533	1	37613845	G	T	0.0564016	-0.00523494	0.0376916	0.889538	0.990051
Alzheimer's disease	Olink	OID21241	Q6P2H3	CEP85	rs56050270	1	26219616	A	AT	0.937698	-0.0156936	0.113949	0.890458	0.990591
Alzheimer's disease	Olink	OID21104	P35442	THBS2	rs78109196	6	169224606	A	C	0.0971502	0.00287309	0.0208677	0.890492	0.990591
Alzheimer's disease	Olink	OID20648	P14317	HCLS1	rs3732410	3	121696873	C	T	0.225117	0.013737	0.100386	0.891156	0.990819
Alzheimer's disease	SomaScan	7128_9	Q5GFL6	VWA2	rs34668207	10	114136365	A	G	0.11113	0.00638072	0.0467919	0.891534	0.990819
Alzheimer's disease	Olink	OID21248	P01229	LHB	rs72483930	19	49018818	A	T	0.923082	0.0223668	0.164701	0.891977	0.990819
Alzheimer's disease	SomaScan	12437_18	Q6PHR2	ULK3	rs936228	15	74839823	T	C	0.25656	0.013809	0.102417	0.892745	0.990819
Alzheimer's disease	SomaScan	15427_35	P58215	LOXL3	rs17010021	2	74534412	T	A	0.94097	0.0134508	0.100186	0.893198	0.990819
Alzheimer's disease	SomaScan	18933_4	P49221	TGM4	rs1995640	3	44901577	C	T	0.58879	0.0215264	0.16047	0.893287	0.990819
Alzheimer's disease	Olink	OID20157	P55285	CDH6	rs4626350	5	30839344	A	G	0.555131	-0.00215549	0.0160682	0.893287	0.990819
Alzheimer's disease	Olink	OID21028	P17405	SMPD1	rs1050239	11	6394233	G	A	0.756901	0.00297019	0.0221622	0.893386	0.990819
Alzheimer's disease	Olink	OID21349	Q8N9I9	DTX3	rs2277323	12	57615589	G	A	0.751661	0.0118955	0.0887588	0.893386	0.990819
Alzheimer's disease	Olink	OID30249	Q13137	CALCOCO2	rs606911	17	48830866	A	G	0.158831	0.0198909	0.148519	0.893459	0.990819
Alzheimer's disease	Olink	OID20611	P50591	TNFSF10	rs79287178	3	172576710	G	A	0.969819	-0.00633679	0.0475259	0.89393	0.990819
Alzheimer's disease	Olink	OID30475	Q8NI17	IL31RA	rs161651	5	55909767	C	T	0.694787	-0.00190261	0.0142696	0.89393	0.990819
Alzheimer's disease	Olink	OID20846	Q9Y680	FKBP7	rs574620893	2	178478419	CTTTT	C	0.996531	-0.0153147	0.115842	0.894823	0.991302
Alzheimer's disease	Olink	OID31105	P62760	VSNL1	rs446947	2	17531429	T	A	0.276402	-0.00383318	0.0290683	0.895089	0.991362
Alzheimer's disease	Olink	OID30224	P05305	EDN1	rs5370	6	12296022	T	G	0.220159	0.0047821	0.0364175	0.895528	0.991546
Alzheimer's disease	SomaScan	12786_61	Q9NPB8	GPCPD1	rs6133228	20	5571430	A	G	0.3887	-0.015625	0.119318	0.895813	0.991755
Alzheimer's disease	SomaScan	9470_15	Q5JXM2	METTL24	rs142431542	6	110351295	G	A	0.98853	0.013421	0.102939	0.896267	0.991936
Alzheimer's disease	SomaScan	10346_5	P40763	STAT3	rs2306581	17	42348247	C	A	0.59217	0.00715215	0.0552666	0.897032	0.992325
Alzheimer's disease	SomaScan	17161_1	P39656	DDOST	rs145940009	1	20652643	G	A	0.99512	-0.0106098	0.0825979	0.897792	0.992658
Alzheimer's disease	Olink	OID31480	Q93033	CD101	rs12130298	1	117001709	A	C	0.924799	0.00164323	0.0128329	0.89811	0.992882
Alzheimer's disease	Olink	OID31042	Q8IWQ3	BRSK2	rs7395567	11	1391826	T	C	0.264903	-0.00197955	0.0155065	0.898418	0.992882
Alzheimer's disease	Olink	OID30257	Q6ZRY4	RBPMS2	rs28711906	15	64770079	A	T	0.0482147	-0.0132644	0.103904	0.898418	0.992882
Alzheimer's disease	Olink	OID31067	O15240	VGF	rs34985488	7	101174620	A	G	0.927452	0.0158761	0.124502	0.898531	0.992882
Alzheimer's disease	SomaScan	13671_40	P08246	ELANE	rs10409474	19	850733	G	C	0.13906	-0.00440335	0.0345663	0.898633	0.992882
Alzheimer's disease	Olink	OID20933	O60609	GFRA3	rs11950736	5	138262651	A	G	0.184327	0.0141611	0.1122	0.899563	0.992882
Alzheimer's disease	Olink	OID20693	P55773	CCL23	rs712048	17	35999179	C	A	0.869024	-0.00263732	0.0209227	0.899692	0.992882
Alzheimer's disease	Olink	OID21012	Q8NBS9	TXNDC5	rs7764128	6	7881972	G	A	0.891736	-0.0101183	0.0803142	0.899744	0.992882
Alzheimer's disease	Olink	OID30601	P04090	RLN2	rs1885498	9	5336984	G	C	0.226462	-0.0075886	0.0607088	0.900524	0.992882
Alzheimer's disease	Olink	OID31400	Q8N0Z9	VSIG10	rs7307331	12	118071386	A	G	0.296533	0.00141161	0.0112929	0.900524	0.992882
Alzheimer's disease	SomaScan	8664_36	Q504Y2	PKDCC	rs34372645	2	42054172	A	G	0.02775	-0.0177585	0.142463	0.900798	0.992882
Alzheimer's disease	Olink	OID30406	Q9Y646	CPQ	rs148684432	8	97029409	G	A	0.991184	-0.00277108	0.0223739	0.901431	0.992882
Alzheimer's disease	SomaScan	4430_44	Q9BWP8	COLEC11	rs6542680	2	3592552	C	T	0.18362	-0.00151216	0.0122136	0.901466	0.992882
Alzheimer's disease	Olink	OID21226	O95786	DDX58	rs1133071	9	32455676	G	A	0.298761	0.00380834	0.0308129	0.901636	0.992882
Alzheimer's disease	Olink	OID21085	Q14112	NID2	rs2516600	14	52021048	C	T	0.543702	-0.00173637	0.0140646	0.901745	0.992882
Alzheimer's disease	Olink	OID30260	Q09666	AHNAK	rs74853209	11	62529129	T	C	0.971975	-0.00634018	0.0515668	0.902146	0.992882
Alzheimer's disease	Olink	OID20862	O94813	SLIT2	rs1185160	4	20198728	G	T	0.299492	0.0179214	0.14663	0.902723	0.992882
Alzheimer's disease	SomaScan	13603_7	Q8TAC1	RFESD	rs75044039	5	95628553	G	C	0.96308	0.0155569	0.127567	0.902938	0.992882
Alzheimer's disease	Olink	OID21001	Q9P0K1	ADAM22	rs12670575	7	87898069	T	C	0.486097	0.00180024	0.0147619	0.902938	0.992882
Alzheimer's disease	SomaScan	12855_16	Q9NQ75	CASS4	rs2426628	20	56451641	G	A	0.92092	0.0190476	0.15619	0.902938	0.992882
Alzheimer's disease	Olink	OID20116	Q9BWV1	BOC	rs3856718	3	113277371	A	G	0.170808	-0.00626796	0.0520723	0.90419	0.993427
Alzheimer's disease	SomaScan	6990_44	Q9HCN8	SDF2L1	rs145388226	22	21001287	G	C	0.00261	-0.0133862	0.111304	0.904271	0.993427
Alzheimer's disease	Olink	OID20250	Q01638	IL1RL1	rs12470864	2	102309902	G	A	0.609398	-0.00145234	0.0121996	0.905238	0.993605
Alzheimer's disease	SomaScan	14067_6	Q99959	PKP2	rs9919823	12	32821677	C	T	0.04516	-0.0119342	0.100823	0.905777	0.993605
Alzheimer's disease	Olink	OID21332	O14828	SCAMP3	rs1142287	1	155260340	C	T	0.743074	0.0129421	0.10942	0.905846	0.993605
Alzheimer's disease	Olink	OID20675	Q07325	CXCL9	rs13118503	4	75939317	C	T	0.758952	0.00735899	0.0622169	0.905846	0.993605
Alzheimer's disease	Olink	OID21148	Q9NQ38	SPINK5	rs6883868	5	148121320	T	C	0.623562	0.00243925	0.0207336	0.906347	0.993605
Alzheimer's disease	SomaScan	18878_15	O60565	GREM1	rs2293582	15	32718211	A	G	0.15749	-0.00146466	0.0124497	0.906347	0.993605
Alzheimer's disease	Olink	OID30294	Q8TCD5	NT5C	rs78625720	17	75144846	G	A	0.968458	-0.00194943	0.0165702	0.906347	0.993605
Alzheimer's disease	Olink	OID31377	Q9Y5E8	PCDHB15	rs2740584	5	141182193	C	T	0.766097	0.00268648	0.0229572	0.906843	0.993605
Alzheimer's disease	Olink	OID20941	P38484	IFNGR2	rs9808753	21	33415005	G	A	0.140432	-0.000977196	0.00837597	0.907124	0.993623
Alzheimer's disease	Olink	OID20548	Q3KPI0	CEACAM21	rs723902	19	41577830	G	C	0.223015	0.000950006	0.00823338	0.90814	0.99391
Alzheimer's disease	Olink	OID31137	O95954	FTCD	rs550999731	21	46135103	C	G	0.996507	-0.00959797	0.0834285	0.90841	0.99391
Alzheimer's disease	SomaScan	8842_16	Q8IYS0	GRAMD1C	rs2013692	3	113902893	T	C	0.34508	-0.00283688	0.0249645	0.909526	0.994184
Alzheimer's disease	Olink	OID30711	O95497	VNN1	rs146645725	6	132705193	AT	A	0.743037	-0.00110078	0.00970692	0.909712	0.994184
Alzheimer's disease	Olink	OID20219	Q8IW75	SERPINA12	rs17091005	14	94522070	C	T	0.218361	-0.00141427	0.0127284	0.911528	0.994184
Alzheimer's disease	SomaScan	3708_62	P01023	A2M	rs185650252	12	9238891	T	A	0.99807	0.00547223	0.0493852	0.911769	0.994184
Alzheimer's disease	Olink	OID20536	Q8IVG5	SAMD9L	rs17165120	7	93147778	A	C	0.931071	0.00317371	0.0287397	0.912069	0.994184
Alzheimer's disease	Olink	OID21064	P57087	JAM2	rs151253067	21	25542219	C	CCA	0.049491	-0.0129455	0.117743	0.912451	0.994184
Alzheimer's disease	Olink	OID20950	P08134	RHOC	rs6537748	1	112671759	T	G	0.552731	-0.0111636	0.101713	0.912603	0.994184
Alzheimer's disease	Olink	OID20978	P02771	AFP	rs12506899	4	73453566	T	G	0.603141	-0.00483754	0.0440754	0.912603	0.994184
Alzheimer's disease	Olink	OID30669	P40925	MDH1	rs71422399	2	63986743	T	C	0.265186	-0.010925	0.10051	0.913444	0.994184
Alzheimer's disease	Olink	OID30925	P63172	DYNLT1	rs6913851	6	158651318	C	T	0.580376	-0.0111919	0.103214	0.913652	0.994184
Alzheimer's disease	SomaScan	8068_43	Q6NSJ0	KIAA1161	rs4879780	9	34367518	G	A	0.61381	0.00748752	0.0690516	0.913652	0.994184
Alzheimer's disease	Olink	OID21531	Q16674	MIA	rs2607421	19	40771172	G	A	0.0729752	0.00130181	0.0120779	0.914167	0.994184
Alzheimer's disease	Olink	OID20254	Q14767	LTBP2	rs888414	14	74638202	G	A	0.61741	-0.00854084	0.0797145	0.914676	0.994184
Alzheimer's disease	Olink	OID21039	P78325	ADAM8	rs2995310	10	133269306	C	T	0.105931	-0.00197347	0.0184661	0.914892	0.994191
Alzheimer's disease	Olink	OID30281	Q8NFL0	B3GNT7	rs2290130	2	231398416	G	A	0.770368	0.00133947	0.0125911	0.915278	0.994269
Alzheimer's disease	SomaScan	3866_7	Q9Y3A5	SBDS	rs79344818	7	66988489	A	G	0.9662	-0.00696203	0.0655063	0.91536	0.994269
Alzheimer's disease	Olink	OID30394	Q9HCU0	CD248	rs182547559	11	66314744	C	G	0.995573	0.00956166	0.0912942	0.916586	0.994336
Alzheimer's disease	Olink	OID20615	P37235	HPCAL1	rs11891604	2	10335473	C	A	0.149537	-0.0055544	0.0532297	0.916893	0.994458
Alzheimer's disease	SomaScan	5704_74	P51124	GZMM	rs150194571	19	609586	T	C	0.00886	-0.0211946	0.204721	0.917543	0.994706
Alzheimer's disease	Olink	OID20318	Q14393	GAS6	rs6602909	13	113849020	T	C	0.675826	0.00265902	0.0257039	0.917607	0.994706
Alzheimer's disease	SomaScan	8351_17	Q6UWY2	PRSS57	rs9304936	19	689590	G	C	0.69177	-0.00203957	0.0197838	0.917889	0.994801
Alzheimer's disease	SomaScan	8364_74	Q9Y2C2	UST	rs184021971	6	148754255	C	T	0.99187	-0.0044015	0.0428341	0.918156	0.994952
Alzheimer's disease	Olink	OID21201	Q9UKR0	KLK12	rs3745540	19	51031874	A	G	0.417829	-0.000771473	0.00754329	0.91854	0.994952
Alzheimer's disease	SomaScan	17456_53	Q8NBJ4	GOLM1	rs7868110	9	86106229	A	G	0.09593	-0.00358819	0.0353298	0.919104	0.994952
Alzheimer's disease	Olink	OID21432	Q9NPH0	ACP6	rs2153463	1	147652507	G	T	0.701742	0.000887802	0.00877937	0.919452	0.994952
Alzheimer's disease	Olink	OID20759	Q9HCB6	SPON1	rs10832164	11	14026933	C	T	0.480406	-0.00274452	0.0277883	0.921325	0.994952
Alzheimer's disease	SomaScan	8759_29	Q9NPC4	A4GALT	rs2143918	22	42718014	A	C	0.517	0.00254453	0.0257634	0.921325	0.994952
Alzheimer's disease	SomaScan	13388_57	P29120	PCSK1	rs6235	5	96393194	C	G	0.71409	0.00102099	0.0104368	0.92207	0.994952
Alzheimer's disease	SomaScan	9359_9	Q6UY11	DLK2	rs2125739	6	43445127	T	C	0.75307	-0.00487013	0.0503247	0.922906	0.995488
Alzheimer's disease	Olink	OID30256	Q6YN16	HSDL2	rs10817342	9	112437227	T	C	0.380093	-0.0013314	0.0138133	0.923214	0.995488
Alzheimer's disease	SomaScan	12498_12	O14907	TAX1BP3	rs170313	17	3681194	G	A	0.53909	0.00899888	0.0933633	0.923214	0.995488
Alzheimer's disease	Olink	OID30637	Q9NQ48	LZTFL1	rs1129183	3	45828480	C	T	0.922319	0.00525608	0.0548134	0.923608	0.995489
Alzheimer's disease	Olink	OID31447	Q7Z4H3	HDDC2	rs3734642	6	125301727	T	G	0.819618	0.00114444	0.0120166	0.924126	0.995489
Alzheimer's disease	SomaScan	9322_15	Q15293	RCN1	rs531576	11	32089877	G	A	0.86953	-0.00634006	0.0668588	0.924452	0.995489
Alzheimer's disease	Olink	OID21431	P40121	CAPG	rs6419687	2	85402694	A	G	0.336777	0.000925219	0.00983045	0.925016	0.995571
Alzheimer's disease	Olink	OID20767	O00339	MATN2	rs1869609	8	97978993	G	A	0.663295	0.00202001	0.0214626	0.925016	0.995571
Alzheimer's disease	Olink	OID21498	P21589	NT5E	rs2229523	6	85489515	A	G	0.340326	0.00136251	0.0148173	0.926735	0.995571
Alzheimer's disease	Olink	OID30236	Q9H7C9	AAMDC	rs2186564	11	77872220	G	A	0.893756	0.00112733	0.0124007	0.927565	0.995571
Alzheimer's disease	Olink	OID30141	A6NHS7	MANSC4	rs34311349	12	27772104	A	T	0.227765	-0.000959108	0.0105502	0.927565	0.995571
Alzheimer's disease	Olink	OID31359	P01266	TG	rs75143612	8	132837410	C	G	0.028213	0.0101646	0.113437	0.928601	0.995571
Alzheimer's disease	Olink	OID20078	O60635	TSPAN1	rs34463133	1	46185497	G	A	0.996716	0.0149296	0.170242	0.930118	0.995571
Alzheimer's disease	Olink	OID30298	Q6UW49	SPESP1	rs72752337	15	68906046	C	T	0.00700766	-0.00391566	0.0448454	0.930421	0.995571
Alzheimer's disease	Olink	OID21391	Q9Y5K2	KLK4	rs2664153	19	50911996	G	A	0.361198	0.00191421	0.0220134	0.930706	0.995571
Alzheimer's disease	SomaScan	9173_21	P36871	PGM1	rs61765292	1	63647788	G	A	0.17958	-0.00777202	0.08981	0.931038	0.995571
Alzheimer's disease	Olink	OID30265	P21754	ZP3	rs10281089	7	76388680	T	C	0.430546	0.000633398	0.00741981	0.931971	0.995571
Alzheimer's disease	Olink	OID21421	Q6PCB0	VWA1	rs115503338	1	1434243	G	A	0.98632	-0.00220819	0.0260967	0.932567	0.995571
Alzheimer's disease	SomaScan	8464_31	Q2I0M5	RSPO4	rs75904281	20	963194	C	T	0.98587	-0.00767263	0.0907928	0.932653	0.995571
Alzheimer's disease	SomaScan	18332_17	O14810	CPLX1	rs7687101	4	818891	T	G	0.433	0.0123239	0.146127	0.932788	0.995571
Alzheimer's disease	Olink	OID30763	P05154	SERPINA5	rs1130267	14	94596770	A	G	0.598796	-0.00348682	0.0413437	0.932788	0.995571
Alzheimer's disease	Olink	OID20758	Q9NQ30	ESM1	rs4242051	5	54902947	C	T	0.745698	0.00417541	0.049583	0.932889	0.995571
Alzheimer's disease	Olink	OID30751	P02750	LRG1	rs4807601	19	4547905	A	G	0.499523	-0.00142768	0.0169537	0.932889	0.995571
Alzheimer's disease	SomaScan	6223_5	Q16661	GUCA2B	rs11210603	1	42157419	A	G	0.09173	0.00649351	0.0773318	0.933081	0.995571
Alzheimer's disease	Olink	OID30087	P35228	NOS2	rs10853180	17	27790381	A	G	0.627659	0.00958707	0.115045	0.933586	0.995784
Alzheimer's disease	Olink	OID30164	Q03013	GSTM4	rs3819350	1	109669671	C	A	0.654142	-0.00372471	0.0457607	0.935128	0.995784
Alzheimer's disease	Olink	OID30719	P07358	C8B	rs626457	1	56941811	T	C	0.329731	0.00134823	0.0167565	0.935872	0.995901
Alzheimer's disease	Olink	OID30228	Q9BY49	PECR	rs10197542	2	216039171	A	C	0.8956	-0.0024216	0.0306002	0.936924	0.996454
Alzheimer's disease	Olink	OID21153	Q6UXH9	PAMR1	rs61736408	11	35434513	T	C	0.843278	0.00188983	0.0243578	0.938157	0.99682
Alzheimer's disease	Olink	OID30745	P49908	SELENOP	rs10038285	5	42689438	A	G	0.732715	0.00677671	0.0890653	0.93935	0.99682
Alzheimer's disease	SomaScan	11424_4	P16930	FAH	rs11555096	15	80180184	C	T	0.97695	0.00142296	0.0189728	0.940215	0.99682
Alzheimer's disease	SomaScan	8303_102	Q9HB07	C12orf10	rs571238343	12	53708948	TG	T	0.99841	0.0200331	0.268715	0.940572	0.99682
Alzheimer's disease	Olink	OID31335	O14717	TRDMT1	rs6602180	10	17150363	T	C	0.537114	-0.00409048	0.0552215	0.940951	0.99682
Alzheimer's disease	Olink	OID20500	P09874	PARP1	rs1433574	1	226421638	A	C	0.839263	-0.00504515	0.0687402	0.941492	0.99682
Alzheimer's disease	Olink	OID31423	Q86SQ7	SDCCAG8	rs953492	1	243307890	G	A	0.533965	0.0029626	0.0404888	0.94167	0.99682
Alzheimer's disease	Olink	OID20195	P35754	GLRX	rs6556886	5	95827745	G	A	0.870874	-0.00119601	0.0163454	0.94167	0.99682
Alzheimer's disease	Olink	OID30397	Q6UVK1	CSPG4	rs77237106	15	75676994	C	T	0.82404	0.00527802	0.0725728	0.942023	0.99682
Alzheimer's disease	Olink	OID30606	Q9UI42	CPA4	rs34587586	7	130298758	G	T	0.602725	0.00112114	0.0155091	0.942372	0.99682
Alzheimer's disease	Olink	OID21191	Q9NS15	LTBP3	rs4099470	11	65552515	T	C	0.0547578	0.00145031	0.0200812	0.942425	0.99682
Alzheimer's disease	Olink	OID30409	Q9Y251	HPSE	rs61751211	4	83302273	T	C	0.989251	0.00335569	0.0467311	0.942754	0.99682
Alzheimer's disease	Olink	OID20540	P78410	BTN3A2	rs17528178	6	25983549	C	T	0.901455	-0.00134751	0.0188651	0.943057	0.99682
Alzheimer's disease	Olink	OID31029	Q9H777	ELAC1	rs142132015	18	50984326	T	C	0.995159	0.00534009	0.0752256	0.943408	0.99682
Alzheimer's disease	SomaScan	5139_32	O95185	UNC5C	rs17383694	4	95487905	G	A	0.39761	0.00358423	0.051374	0.944379	0.996841
Alzheimer's disease	Olink	OID20889	Q6UXK2	ISLR2	rs34868798	15	74177375	C	T	0.223506	-0.00284153	0.0409992	0.944745	0.996841
Alzheimer's disease	Olink	OID20622	Q6UXB2	CXCL17	rs11668599	19	42450984	G	A	0.0780617	0.00932796	0.134831	0.944844	0.996841
Alzheimer's disease	Olink	OID30612	P00325	ADH1B	rs41275699	4	99318111	A	G	0.997758	0.00479687	0.0700188	0.945381	0.996841
Alzheimer's disease	Olink	OID30757	P36955	SERPINF1	rs62088172	17	1762959	C	T	0.646695	-0.00212105	0.0311087	0.945641	0.996841
Alzheimer's disease	Olink	OID20844	Q9HA65	TBC1D17	rs7248744	19	49881774	G	A	0.425252	0.00144858	0.0212458	0.945641	0.996841
Alzheimer's disease	SomaScan	11969_5	P29034	S100A2	rs75282796	1	153561364	T	C	0.98888	0.0089372	0.13285	0.946365	0.996866
Alzheimer's disease	SomaScan	9796_4	P19835	CEL	rs146984623	9	133186153	A	T	0.0171	-0.00378993	0.0572099	0.947182	0.996911
Alzheimer's disease	Olink	OID20852	Q15043	SLC39A14	rs35486529	8	22394355	C	T	0.745092	0.0055906	0.0857225	0.948001	0.997099
Alzheimer's disease	SomaScan	10612_18	O60568	PLOD3	rs139195256	7	101196194	G	A	0.9952	0.00743494	0.11444	0.948199	0.997099
Alzheimer's disease	Olink	OID20594	Q8NDB2	BANK1	rs3113676	4	102043886	C	T	0.984981	-0.00481355	0.0742961	0.948342	0.997099
Alzheimer's disease	Olink	OID31146	Q9NRY6	PLSCR3	rs2277641	17	7393802	G	A	0.978354	-0.00757947	0.120826	0.949981	0.997144
Alzheimer's disease	Olink	OID20086	P21964	COMT	rs4680	22	19963748	G	A	0.482363	-0.00112389	0.018207	0.950779	0.997144
Alzheimer's disease	Olink	OID21285	Q9Y6A5	TACC3	rs4865465	4	1743759	G	A	0.468591	0.002449	0.0401636	0.951379	0.997144
Alzheimer's disease	Olink	OID31015	Q86YD3	TMEM25	rs45558732	11	118532247	G	T	0.966287	0.00147044	0.0242133	0.951575	0.997144
Alzheimer's disease	Olink	OID20770	P19883	FST	rs31226	5	54031741	T	C	0.397496	-0.00352594	0.0585307	0.951964	0.997144
Alzheimer's disease	Olink	OID20110	P40818	USP8	rs4380013	15	50467231	A	G	0.196402	0.00659123	0.109854	0.952156	0.997144
Alzheimer's disease	SomaScan	19482_11	Q9BSH5	HDHD3	rs1043836	9	113373918	T	C	0.62962	0.00282008	0.0473773	0.952535	0.997144
Alzheimer's disease	Olink	OID20680	Q5ZPR3	CD276	rs2291014	15	73704018	G	A	0.9019	-0.000598399	0.010098	0.952746	0.997144
Alzheimer's disease	Olink	OID20279	Q9NQ79	CRTAC1	rs56007204	10	97865562	C	T	0.788017	-0.000771171	0.0131099	0.953093	0.997144
Alzheimer's disease	SomaScan	10959_125	Q9NYM9	BET1L	rs11605246	11	198062	G	C	0.2493	-0.00490998	0.0842881	0.953548	0.997144
Alzheimer's disease	Olink	OID21266	O60760	HPGDS	rs2865353	4	94349727	C	T	0.611908	0.00107899	0.0185586	0.953637	0.997144
Alzheimer's disease	Olink	OID20914	O95727	CRTAM	rs2370794	11	122844074	G	A	0.336568	-0.00159639	0.0274579	0.953637	0.997144
Alzheimer's disease	Olink	OID30723	P00734	F2	rs1799963	11	46739505	A	G	0.0109254	-0.00273611	0.0484292	0.954946	0.997144
Alzheimer's disease	Olink	OID20907	P29218	IMPA1	rs2400589	8	81663548	C	T	0.702796	-0.00236314	0.0420639	0.955199	0.997144
Alzheimer's disease	Olink	OID30302	Q8NDI1	EHBP1	rs4286259	2	62505479	G	C	0.110967	0.00270211	0.0482519	0.955342	0.997144
Alzheimer's disease	Olink	OID30616	O75347	TBCA	rs254415	5	77775879	T	G	0.304935	-0.00357355	0.0643238	0.955696	0.997144
Alzheimer's disease	Olink	OID31408	Q6UW15	REG3G	rs2861742	2	79080691	A	G	0.253381	0.00173924	0.0316542	0.956182	0.997144
Alzheimer's disease	Olink	OID30741	P43652	AFM	rs553977556	4	73392076	G	A	0.99865	-0.00350199	0.0637829	0.956214	0.997144
Alzheimer's disease	Olink	OID30676	Q6UXB8	PI16	rs62406524	6	36958200	G	C	0.903579	-0.00186043	0.0346505	0.957181	0.997144
Alzheimer's disease	Olink	OID31096	Q8IXS6	PALM2AKAP2	rs1023005	9	109728015	T	C	0.230526	-0.00213311	0.0401024	0.957579	0.997144
Alzheimer's disease	Olink	OID20497	Q8N8S7	ENAH	rs10799316	1	225480329	A	G	0.754669	-0.00401758	0.076334	0.958025	0.997144
Alzheimer's disease	Olink	OID21139	P08648	ITGA5	rs1795839	12	54456092	G	T	0.0773277	-0.00866617	0.16899	0.959101	0.997144
Alzheimer's disease	Olink	OID20192	O75791	GRAP2	rs148328786	22	39946989	G	A	0.0135451	0.00589795	0.116717	0.959699	0.997144
Alzheimer's disease	Olink	OID20634	O94856	NFASC	rs11302888	1	204982056	C	CT	0.0976243	-0.0011712	0.0235914	0.960405	0.997144
Alzheimer's disease	SomaScan	4563_61	P19174	PLCG1	rs753381	20	41168825	C	T	0.52685	0.00597907	0.121076	0.960614	0.997144
Alzheimer's disease	Olink	OID20063	Q9NRV9	HEBP1	rs1941	12	12975329	C	G	0.962261	0.0034395	0.069728	0.960658	0.997144
Alzheimer's disease	SomaScan	15559_5	P58335	ANTXR2	rs7674623	4	79873527	T	C	0.21323	-0.00226552	0.0462166	0.960904	0.997144
Alzheimer's disease	Olink	OID30059	P48507	GCLM	rs12563495	1	93919068	G	A	0.491259	0.00663555	0.136029	0.961094	0.997144
Alzheimer's disease	Olink	OID20091	Q92558	WASF1	rs1980532	6	110399006	A	G	0.554563	0.00139297	0.0285558	0.961094	0.997144
Alzheimer's disease	Olink	OID30704	P27169	PON1	rs705379	7	95324583	G	A	0.522555	0.000528644	0.0108372	0.961094	0.997144
Alzheimer's disease	SomaScan	9838_4	Q15797	SMAD1	rs34180190	4	145455828	G	A	0.40728	-0.008	0.166	0.961563	0.997144
Alzheimer's disease	Olink	OID21273	Q9BQ51	PDCD1LG2	rs2381282	9	5514839	C	T	0.439127	0.000665094	0.0138007	0.961563	0.997144
Alzheimer's disease	Olink	OID20228	P07711	CTSL	rs3118869	9	87725948	C	A	0.562878	-0.00269762	0.0559756	0.961563	0.997144
Alzheimer's disease	Olink	OID31470	P19075	TSPAN8	rs11178654	12	71143549	C	T	0.408689	-0.000840431	0.017439	0.961563	0.997144
Alzheimer's disease	Olink	OID31507	Q8TF64	GIPC3	rs34722692	19	3585521	G	A	0.888148	0.00161147	0.0336106	0.96176	0.997144
Alzheimer's disease	Olink	OID30655	P35611	ADD1	rs1263339	4	2916247	G	C	0.813546	0.00283142	0.0594598	0.96202	0.997144
Alzheimer's disease	Olink	OID30517	P17643	TYRP1	rs10960751	9	12675264	T	C	0.370476	-0.00492432	0.103411	0.96202	0.997144
Alzheimer's disease	SomaScan	15540_6	P08670	VIM	rs796667	10	16904820	G	T	0.42958	0.00524246	0.110092	0.96202	0.997144
Alzheimer's disease	Olink	OID30399	O75339	CILP	rs2585035	15	65204137	T	G	0.366922	-0.00137184	0.0288087	0.96202	0.997144
Alzheimer's disease	Olink	OID30414	P37837	TALDO1	rs150770244	11	824410	A	G	0.00719167	-0.00474337	0.100797	0.962466	0.997144
Alzheimer's disease	SomaScan	11493_169	Q96FJ2	DYNLL2	rs7225351	17	58077650	A	G	0.66541	-0.00723327	0.153707	0.962466	0.997144
Alzheimer's disease	Olink	OID30668	P32119	PRDX2	rs35372151	19	12800438	CA	C	0.9867	-0.00221423	0.0474478	0.962779	0.997144
Alzheimer's disease	SomaScan	8255_34	Q9Y6F6	MRVI1	rs4910165	11	10652497	C	G	0.34495	0.00364964	0.0793796	0.963329	0.997144
Alzheimer's disease	SomaScan	8229_1	Q4G148	GXYLT1	rs139695917	12	42133239	C	T	0.01327	-0.00107488	0.0234086	0.963375	0.997144
Alzheimer's disease	Olink	OID20713	Q7KYR7	BTN2A1	rs13202688	6	25993241	G	A	0.0983698	0.00171572	0.0377457	0.963745	0.997144
Alzheimer's disease	Olink	OID21133	P06734	FCER2	rs2277989	19	7696926	A	G	0.512616	0.00136988	0.0301374	0.963745	0.997144
Alzheimer's disease	SomaScan	4309_59	P60174	TPI1	rs2071065	12	6867905	T	C	0.71191	-0.00711744	0.160142	0.96455	0.997144
Alzheimer's disease	Olink	OID20560	Q14242	SELPLG	rs7294337	12	108618918	C	T	0.984048	0.000709392	0.0160627	0.964774	0.997144
Alzheimer's disease	Olink	OID30186	Q86VP3	PACS2	rs7149013	14	105293503	C	T	0.294503	0.00224593	0.0510949	0.964939	0.997144
Alzheimer's disease	SomaScan	12637_7	P43155	CRAT	rs6478861	9	129092024	T	C	0.68387	0.00442968	0.101883	0.96532	0.997144
Alzheimer's disease	Olink	OID21344	O43570	CA12	rs12916532	15	63381972	T	C	0.725885	-0.00136035	0.0312879	0.96532	0.997144
Alzheimer's disease	Olink	OID30883	Q8N8R5	C2orf69	rs17629007	2	199856832	C	T	0.0321955	-0.00355529	0.0869071	0.967368	0.997144
Alzheimer's disease	SomaScan	10451_11	Q02818	NUCB1	rs3826817	19	48898187	C	T	0.73224	0.00275862	0.0675862	0.967442	0.997144
Alzheimer's disease	Olink	OID21228	Q6EIG7	CLEC6A	rs11045427	12	8453927	C	A	0.784954	-0.000622241	0.0158671	0.968718	0.997144
Alzheimer's disease	Olink	OID21412	O43827	ANGPTL7	rs28991009	1	11193627	G	T	0.991536	-0.00097432	0.0259355	0.970033	0.997144
Alzheimer's disease	Olink	OID30782	P02766	TTR	rs875425	18	31563004	G	A	0.540234	-0.0025575	0.0690525	0.970455	0.997144
Alzheimer's disease	Olink	OID21214	Q9P0V8	SLAMF8	rs34687326	1	159830120	G	A	0.877822	0.000372428	0.0102045	0.970887	0.997144
Alzheimer's disease	Olink	OID30491	O43184	ADAM12	rs11244909	10	126256024	C	T	0.609433	-0.00231855	0.0641467	0.971167	0.997144
Alzheimer's disease	Olink	OID31061	Q8WXW3	PIBF1	rs61966211	13	72988511	G	T	0.615568	0.00485316	0.134271	0.971167	0.997144
Alzheimer's disease	Olink	OID20672	P03956	MMP1	rs534191	11	102800966	T	C	0.453881	0.000669413	0.0187436	0.97151	0.997144
Alzheimer's disease	Olink	OID21238	P30260	CDC27	rs79702286	17	47219250	G	A	0.101789	0.00367552	0.102915	0.97151	0.997144
Alzheimer's disease	Olink	OID30461	Q6UXL0	IL20RB	rs35750311	3	136990832	A	AC	0.415719	-0.00259466	0.0735154	0.971845	0.997144
Alzheimer's disease	Olink	OID20076	P51161	FABP6	rs1130435	5	160232266	C	T	0.5988	-0.0022822	0.0646624	0.971845	0.997144
Alzheimer's disease	Olink	OID30159	P22033	MMUT	rs9473554	6	49439340	C	G	0.367994	-0.00294916	0.0835594	0.971845	0.997144
Alzheimer's disease	Olink	OID20208	P02462	COL4A1	rs3742207	13	110166251	T	G	0.660938	-0.00163776	0.0464032	0.971845	0.997144
Alzheimer's disease	SomaScan	10940_25	Q86TD4	SRL	rs11640587	16	4214222	C	G	0.38098	0.00253165	0.0725738	0.972172	0.997144
Alzheimer's disease	SomaScan	12685_57	Q9NSB8	HOMER2	rs1256430	15	82850720	G	A	0.83547	-0.00438116	0.125958	0.972253	0.997144
Alzheimer's disease	Olink	OID20768	P36941	LTBR	rs10849449	12	6389496	A	G	0.344958	0.000964066	0.0279579	0.972492	0.997144
Alzheimer's disease	Olink	OID31277	P11310	ACADM	rs61797339	1	75724261	T	G	0.308149	-0.00211266	0.0619714	0.972805	0.997144
Alzheimer's disease	SomaScan	2993_1	O95256	IL18RAP	rs4851010	2	102439667	T	A	0.32583	-0.00368098	0.107975	0.972805	0.997144
Alzheimer's disease	Olink	OID21060	P48052	CPA2	rs6952090	7	130282658	T	C	0.651751	0.000813524	0.0238634	0.972805	0.997144
Alzheimer's disease	Olink	OID20581	Q9UKX5	ITGA11	rs2306022	15	68335825	C	T	0.910034	0.00139238	0.0409359	0.972866	0.997144
Alzheimer's disease	Olink	OID20629	Q12918	KLRB1	rs150796627	12	9596758	G	T	0.993695	0.00160047	0.0490811	0.973987	0.997144
Alzheimer's disease	SomaScan	17692_2	O00478	BTN3A3	rs13212534	6	25982782	G	A	0.93774	-0.000565099	0.0174051	0.974099	0.997144
Alzheimer's disease	SomaScan	10015_119	Q13303	KCNAB2	rs806109	1	5992521	A	G	0.78487	0.00375	0.12125	0.975327	0.997144
Alzheimer's disease	SomaScan	13666_222	Q9NS85	CA10	rs117399000	17	52136371	G	A	0.97317	-0.00125336	0.0424351	0.976437	0.997144
Alzheimer's disease	Olink	OID20401	Q16627	CCL14	rs9903158	17	35985301	T	C	0.947309	0.000493369	0.0171692	0.977075	0.997144
Alzheimer's disease	Olink	OID21530	O95274	LYPD3	rs11671471	19	43492580	G	A	0.887335	0.000765801	0.026803	0.977206	0.997144
Alzheimer's disease	Olink	OID21509	P07237	P4HB	rs113708033	17	81878054	T	G	0.191801	-0.00344969	0.126489	0.978242	0.997144
Alzheimer's disease	SomaScan	16773_29	Q8IX30	SCUBE3	rs3800403	6	35170473	G	A	0.86204	0.00109729	0.0409656	0.978631	0.997144
Alzheimer's disease	Olink	OID20905	O14944	EREG	rs78803121	4	74382788	G	T	0.941993	-0.00265866	0.0994337	0.978669	0.997144
Alzheimer's disease	Olink	OID31091	Q6UXV0	GFRAL	rs72988065	6	55619783	G	A	0.153581	0.000811662	0.0305726	0.97882	0.997144
Alzheimer's disease	Olink	OID20973	O14618	CCS	rs498045	11	66595526	G	A	0.526005	-0.000415621	0.0168326	0.980301	0.997144
Alzheimer's disease	Olink	OID31370	Q14641	INSL4	rs41313766	9	5231360	C	T	0.982686	0.00122762	0.0498723	0.980362	0.997144
Alzheimer's disease	Olink	OID31097	P0CG30	GSTT2B	rs5751777	22	23924860	C	T	0.411662	0.000192818	0.00800193	0.980776	0.997144
Alzheimer's disease	Olink	OID20467	Q9Y2J8	PADI2	rs2235913	1	17098582	A	G	0.61751	0.00163822	0.0688051	0.981005	0.997144
Alzheimer's disease	Olink	OID21365	P50120	RBP2	rs295469	3	139494058	G	A	0.621517	0.00294471	0.123678	0.981005	0.997144
Alzheimer's disease	Olink	OID20108	Q9NWQ8	PAG1	rs4436084	8	81125771	T	C	0.650055	0.00257527	0.109449	0.981228	0.997144
Alzheimer's disease	Olink	OID20688	P11684	SCGB1A1	rs3741240	11	62419070	G	A	0.648516	-0.000589593	0.0250577	0.981228	0.997144
Alzheimer's disease	Olink	OID20464	P48061	CXCL12	rs11239028	10	44387717	T	C	0.338507	0.00102367	0.0440177	0.981446	0.997144
Alzheimer's disease	Olink	OID30684	P00742	F10	rs547138	13	113137856	A	T	0.605091	-0.00111674	0.0480197	0.981446	0.997144
Alzheimer's disease	Olink	OID30234	O95980	RECK	rs71521299	9	36058819	T	G	0.983781	0.000937477	0.0408974	0.981712	0.997144
Alzheimer's disease	Olink	OID20366	O00533	CHL1	rs931679	3	217842	A	T	0.0870393	-0.000559214	0.0272151	0.983606	0.997144
Alzheimer's disease	SomaScan	9986_14	Q8N729	NPW	rs112724384	16	2018570	G	A	0.81629	-0.000371747	0.0185874	0.984043	0.997144
Alzheimer's disease	Olink	OID20701	Q9NZV1	CRIM1	rs10221948	2	36349821	C	T	0.798433	0.00135643	0.0684997	0.984201	0.997144
Alzheimer's disease	SomaScan	19365_11	O15382	BCAT2	rs4802507	19	48801403	T	G	0.7684	-0.00121951	0.0658537	0.985225	0.997144
Alzheimer's disease	Olink	OID21362	Q9UBM4	OPTC	rs139024490	1	203499664	T	C	0.995601	-0.000695765	0.0420358	0.986794	0.997144
Alzheimer's disease	Olink	OID20360	Q86VB7	CD163	rs11054859	12	7617180	G	A	0.897308	0.00107637	0.0715789	0.988002	0.997144
Alzheimer's disease	SomaScan	9350_3	Q6MZW2	FSTL4	rs17683306	5	133316589	C	T	0.91095	0.0021164	0.143915	0.988267	0.997144
Alzheimer's disease	Olink	OID20766	P51888	PRELP	rs41313926	1	203483281	G	A	0.989682	0.000264187	0.0185811	0.988656	0.997144
Alzheimer's disease	Olink	OID30471	O75173	ADAMTS4	rs4656993	1	161206347	A	G	0.414262	0.000845502	0.0693311	0.99027	0.997144
Alzheimer's disease	Olink	OID30205	Q8TER0	SNED1	rs2074822	2	241034872	G	A	0.50712	-0.000802349	0.0657926	0.99027	0.997144
Alzheimer's disease	Olink	OID30345	P32320	CDA	rs2072671	1	20589208	A	C	0.656467	0.000204347	0.0173695	0.990613	0.997144
Alzheimer's disease	Olink	OID20649	P30203	CD6	rs11230563	11	61008737	C	T	0.652286	0.000123493	0.0104969	0.990613	0.997144
Alzheimer's disease	Olink	OID20523	P80098	CCL7	rs9907136	17	34189226	T	C	0.645144	-0.000915206	0.0787077	0.990722	0.997144
Alzheimer's disease	Olink	OID20689	Q6UWV6	ENPP7	rs8076533	17	79730552	T	C	0.366583	0.000105246	0.00905112	0.990722	0.997144
Alzheimer's disease	Olink	OID21298	Q9UJ71	CD207	rs17718987	2	70833805	C	G	0.325106	0.000211303	0.0188059	0.991035	0.997144
Alzheimer's disease	Olink	OID31144	P07320	CRYGD	rs34570682	2	208114213	G	A	0.690256	-0.000140877	0.0125381	0.991035	0.997144
Alzheimer's disease	Olink	OID20774	Q14118	DAG1	rs11711536	3	49353807	T	C	0.304806	-0.00168019	0.149537	0.991035	0.997144
Alzheimer's disease	Olink	OID30416	P11279	LAMP1	rs9549739	13	113320975	A	G	0.292233	-0.00149958	0.139461	0.991421	0.997144
Alzheimer's disease	Olink	OID21084	P23381	WARS1	rs12882934	14	100379120	C	A	0.744759	0.000387693	0.0368308	0.991601	0.997144
Alzheimer's disease	Olink	OID20213	Q99523	SORT1	rs61394658	1	109330668	G	A	0.773385	0.000536095	0.0520012	0.991775	0.997144
Alzheimer's disease	Olink	OID31032	Q6UWW0	LCN15	rs4880140	9	136764124	C	G	0.779195	0.000152321	0.0150797	0.991941	0.997144
Alzheimer's disease	SomaScan	14012_17	Q96C10	DHX58	rs4796771	17	42116398	A	G	0.80042	0.000468604	0.0492034	0.992401	0.997144
Alzheimer's disease	SomaScan	13947_371	Q9BQG2	NUDT12	rs34672333	5	103543695	A	C	0.85202	-0.000196464	0.021611	0.992747	0.997144
Alzheimer's disease	SomaScan	13986_6	O43813	LANCL1	rs141236725	2	210441382	C	T	0.99591	-0.000586363	0.0938181	0.995013	0.997144
Alzheimer's disease	Olink	OID20549	Q9BT73	PSMG3	rs34407549	7	1569176	C	G	0.991931	0.00103569	0.167091	0.995054	0.997144
Alzheimer's disease	SomaScan	3332_57	Q6ZVN8	HFE2	rs75466623	1	146020555	C	T	0.99017	0.000549753	0.103079	0.995745	0.997402
Alzheimer's disease	Olink	OID30512	Q9H0U9	TSPYL1	rs61746508	6	116279453	C	A	0.98343	-0.000242716	0.0805815	0.997597	0.998474
Amyotrophic lateral sclerosis	Olink	OID20750	O14773	TPP1	rs11827437	11	6626391	C	T	0.369714	-0.330901	0.0767209	1.61022e-05	0.00294556
Amyotrophic lateral sclerosis	Olink	OID20733	O75888	TNFSF13	rs3803800	17	7559652	A	G	0.211342	-0.17309	0.0418866	3.59068e-05	0.00603
Amyotrophic lateral sclerosis	SomaScan	16809_1	O00746	NME4	rs6600214	16	394814	T	C	0.3997	-0.338462	0.0861538	8.5452e-05	0.0128731
Amyotrophic lateral sclerosis	SomaScan	18899_82	Q9Y3E1	HDGFRP3	rs9919979	15	83080047	A	C	0.06425	-0.464527	0.119932	0.000107398	0.0154956
Amyotrophic lateral sclerosis	Olink	OID31149	P54252	ATXN3	rs55656743	14	92073710	A	G	0.755292	-0.160008	0.041713	0.000125086	0.017316
Amyotrophic lateral sclerosis	SomaScan	18435_40	Q14CS0	UBXN2B	rs7000685	8	58004774	G	C	0.62689	-0.716887	0.190397	0.000166404	0.0202934
Amyotrophic lateral sclerosis	Olink	OID20190	Q9Y286	SIGLEC7	rs1039405	19	51122980	A	G	0.438485	0.430733	0.120288	0.000342494	0.0343124
Amyotrophic lateral sclerosis	Olink	OID20698	P01133	EGF	rs3796948	4	109933275	A	G	0.40248	-0.296512	0.0836508	0.000393145	0.0379942
Amyotrophic lateral sclerosis	Olink	OID21349	Q8N9I9	DTX3	rs2277323	12	57615589	G	A	0.751661	-0.427323	0.1217	0.000445957	0.0416251
Amyotrophic lateral sclerosis	Olink	OID21390	Q9Y336	SIGLEC9	rs2075803	19	51125272	A	G	0.446871	0.0964852	0.0275672	0.000465258	0.0421779
Amyotrophic lateral sclerosis	SomaScan	9468_8	Q12907	LMAN2	rs4131289	5	177353544	A	G	0.37928	-0.444561	0.127615	0.000494706	0.0436877
Amyotrophic lateral sclerosis	Olink	OID31440	A6NM11	LRRC37A2	rs62057151	17	45826476	T	C	0.232554	-0.0402626	0.0116573	0.000552653	0.0467882
Amyotrophic lateral sclerosis	Olink	OID21495	Q96J42	TXNDC15	rs3733897	5	134887903	G	A	0.135045	-0.0489601	0.0143548	0.000647929	0.0530991
Amyotrophic lateral sclerosis	Olink	OID31463	O94988	FAM13A	rs35916067	4	89014507	T	C	0.830489	0.288003	0.0851331	0.000717042	0.0569212
Amyotrophic lateral sclerosis	Olink	OID20624	O43508	TNFSF12	rs80067372	17	7549435	A	G	0.288461	0.111689	0.033292	0.000794113	0.0607382
Amyotrophic lateral sclerosis	Olink	OID21133	P06734	FCER2	rs2277989	19	7696926	A	G	0.512616	0.14418	0.0434937	0.00091656	0.0644757
Amyotrophic lateral sclerosis	Olink	OID30685	P04278	SHBG	rs858519	17	7628647	C	T	0.558184	0.135168	0.0409156	0.000954616	0.0647622
Amyotrophic lateral sclerosis	Olink	OID30246	Q0VD83	APOBR	rs149271	16	28495551	A	G	0.590004	0.0334779	0.0102392	0.00107713	0.0702168
Amyotrophic lateral sclerosis	Olink	OID20378	P08571	CD14	rs5744441	5	140637262	G	A	0.766866	-0.132905	0.0410855	0.00121707	0.0764889
Amyotrophic lateral sclerosis	Olink	OID21204	Q7Z434	MAVS	rs45437096	20	3864282	C	T	0.85458	-0.465961	0.144736	0.00128465	0.0802434
Amyotrophic lateral sclerosis	Olink	OID30060	Q9NZJ5	EIF2AK3	rs6547787	2	88630218	T	G	0.659896	-0.312257	0.0977355	0.00139872	0.0842852
Amyotrophic lateral sclerosis	Olink	OID21363	P25685	DNAJB1	rs11085896	19	14541074	A	C	0.394068	0.662576	0.210312	0.00163023	0.0943509
Amyotrophic lateral sclerosis	Olink	OID30181	Q5VVQ6	YOD1	rs1044145	1	207044014	C	T	0.537205	0.334461	0.106763	0.00173181	0.0984677
Amyotrophic lateral sclerosis	Olink	OID20271	P07451	CA3	rs2072696	8	85438822	G	C	0.756855	-0.235437	0.0752251	0.00174943	0.0984677
Amyotrophic lateral sclerosis	SomaScan	10075_75	Q9BR61	ACBD6	rs74889023	1	180349723	C	T	0.96756	-0.700493	0.224101	0.0017733	0.0992663
Amyotrophic lateral sclerosis	Olink	OID21356	O60825	PFKFB2	rs1560	1	207077286	A	G	0.517939	0.183169	0.0589325	0.00188289	0.103146
Amyotrophic lateral sclerosis	Olink	OID30149	Q9UNN8	PROCR	rs867186	20	35176751	G	A	0.0861329	0.0764119	0.0249229	0.00216991	0.11458
Amyotrophic lateral sclerosis	Olink	OID20163	O75340	PDCD6	rs9654451	5	299428	C	T	0.87157	0.034462	0.011287	0.00226374	0.118922
Amyotrophic lateral sclerosis	Olink	OID20868	Q16762	TST	rs4821544	22	36862461	T	C	0.696728	-0.350227	0.116742	0.0026998	0.129844
Amyotrophic lateral sclerosis	Olink	OID21420	P20472	PVALB	rs4821544	22	36862461	T	C	0.696812	-0.0464877	0.0154959	0.0026998	0.129844
Amyotrophic lateral sclerosis	SomaScan	8068_43	Q6NSJ0	KIAA1161	rs4879780	9	34367518	G	A	0.61381	0.283694	0.0948419	0.00277858	0.13239
Amyotrophic lateral sclerosis	Olink	OID20605	P24001	IL32	rs45499297	16	3065271	T	C	0.905686	0.163469	0.054743	0.0028255	0.134002
Amyotrophic lateral sclerosis	Olink	OID30529	Q99584	S100A13	rs114678888	1	153622972	C	A	0.959474	0.178918	0.0603673	0.0030385	0.141484
Amyotrophic lateral sclerosis	Olink	OID20310	P10586	PTPRF	rs2842194	1	43563291	G	A	0.774988	-0.432484	0.146397	0.00313482	0.144005
Amyotrophic lateral sclerosis	Olink	OID20783	Q92956	TNFRSF14	rs2495366	1	2557491	A	G	0.493693	0.313605	0.106277	0.00316932	0.14494
Amyotrophic lateral sclerosis	SomaScan	6431_68	Q9UHG3	PCYOX1	rs2706762	2	70261338	C	T	0.85968	0.0567124	0.0192308	0.00318758	0.145127
Amyotrophic lateral sclerosis	Olink	OID30285	P09543	CNP	rs62076888	17	41951679	C	T	0.72629	0.441833	0.150012	0.00322629	0.145716
Amyotrophic lateral sclerosis	Olink	OID20963	P22079	LPO	rs7219860	17	58243910	G	A	0.781881	0.130897	0.0446093	0.00334294	0.149542
Amyotrophic lateral sclerosis	SomaScan	7218_87	P14415	ATP1B2	rs1642762	17	7651454	C	T	0.46029	-0.109987	0.0375326	0.00338488	0.15076
Amyotrophic lateral sclerosis	SomaScan	5475_10	P05771	PRKCB	rs2023671	16	23838518	G	T	0.229	0.459096	0.157509	0.00355998	0.154527
Amyotrophic lateral sclerosis	SomaScan	15336_7	Q8WWX9	SELM	rs5753760	22	31696540	T	C	0.9368	0.696446	0.240154	0.00373163	0.15992
Amyotrophic lateral sclerosis	Olink	OID21352	P23515	OMG	rs72813607	17	31134507	G	A	0.859753	-0.409004	0.141394	0.00382	0.161703
Amyotrophic lateral sclerosis	Olink	OID31461	Q15262	PTPRK	rs9321109	6	128056352	G	A	0.171057	-0.330796	0.115155	0.00407094	0.166811
Amyotrophic lateral sclerosis	Olink	OID20203	P12724	RNASE3	rs147307766	14	20917832	T	C	0.0537026	0.129109	0.0451442	0.00423745	0.170454
Amyotrophic lateral sclerosis	SomaScan	18343_10	Q9NUI1	DECR2	rs1698231	16	417585	C	T	0.57198	-0.0689655	0.024118	0.00424304	0.170454
Amyotrophic lateral sclerosis	Olink	OID30781	P05160	F13B	rs12134960	1	197040378	G	C	0.840898	-0.0780661	0.0273948	0.00437642	0.172431
Amyotrophic lateral sclerosis	SomaScan	12685_57	Q9NSB8	HOMER2	rs1256430	15	82850720	G	A	0.83547	-0.481928	0.170865	0.0047947	0.183272
Amyotrophic lateral sclerosis	Olink	OID20303	P35590	TIE1	rs4660729	1	43302229	G	C	0.60875	-0.167298	0.0596001	0.00500025	0.185266
Amyotrophic lateral sclerosis	Olink	OID30589	Q02223	TNFRSF17	rs12597429	16	11968539	T	C	0.661072	-0.233982	0.0833649	0.00500483	0.185266
Amyotrophic lateral sclerosis	Olink	OID20608	P20340	RAB6A	rs11235951	11	73927813	T	C	0.133595	0.630147	0.224661	0.00503356	0.185266
Amyotrophic lateral sclerosis	SomaScan	15394_79	Q8IZJ1	UNC5B	rs117120062	10	71302386	T	C	0.01856	0.600126	0.214106	0.00506389	0.185266
Amyotrophic lateral sclerosis	Olink	OID20980	Q9NPH6	OBP2B	rs4962104	9	133211660	C	T	0.800092	0.0553714	0.0198769	0.00534099	0.189903
Amyotrophic lateral sclerosis	SomaScan	15333_11	Q99470	SDF2	rs704	17	28367840	A	G	0.50811	0.131378	0.0471939	0.00537288	0.189903
Amyotrophic lateral sclerosis	SomaScan	13125_45	P04004	VTN	rs704	17	28367840	A	G	0.50811	0.0240542	0.00864082	0.00537288	0.189903
Amyotrophic lateral sclerosis	Olink	OID31473	Q6NUJ1	PSAPL1	rs10014338	4	7432880	A	C	0.184471	-0.0639461	0.0230079	0.00544745	0.190456
Amyotrophic lateral sclerosis	SomaScan	6485_59	P15814	IGLL1	rs131421	22	23579015	A	G	0.77151	-0.205089	0.0743003	0.00577529	0.19853
Amyotrophic lateral sclerosis	Olink	OID21222	Q9UQQ2	SH2B3	rs7296313	12	111440722	T	C	0.791514	-0.458333	0.166779	0.00599329	0.203746
Amyotrophic lateral sclerosis	SomaScan	11543_84	Q9UHB6	LIMA1	rs7967954	12	50279701	A	G	0.57707	0.507563	0.186555	0.00651398	0.21338
Amyotrophic lateral sclerosis	Olink	OID20291	P19021	PAM	rs149802978	5	103011162	C	G	0.946107	0.0702214	0.0258327	0.00656164	0.214068
Amyotrophic lateral sclerosis	Olink	OID21332	O14828	SCAMP3	rs1142287	1	155260340	C	T	0.743074	0.410618	0.151776	0.00682168	0.217499
Amyotrophic lateral sclerosis	SomaScan	5708_1	Q969E1	LEAP2	rs12515756	5	132903188	C	T	0.1644	0.100599	0.0371942	0.00683665	0.217499
Amyotrophic lateral sclerosis	Olink	OID30696	P12821	ACE	rs4362	17	63496400	T	C	0.517967	0.066942	0.0249917	0.0073937	0.228639
Amyotrophic lateral sclerosis	SomaScan	6493_9	Q66K79	CPZ	rs13127468	4	8597931	C	A	0.57569	-0.477679	0.178571	0.00747293	0.229888
Amyotrophic lateral sclerosis	SomaScan	14076_74	P01036	CST4	rs8121100	20	23695261	A	G	0.90659	0.111572	0.0419548	0.00782938	0.235894
Amyotrophic lateral sclerosis	Olink	OID30201	O14841	OPLAH	rs55646585	8	143925453	T	C	0.414161	0.169849	0.064094	0.00804918	0.240178
Amyotrophic lateral sclerosis	Olink	OID31157	P40313	CTRL	rs20549	16	67936027	G	A	0.16698	-0.42349	0.160904	0.00848977	0.244935
Amyotrophic lateral sclerosis	Olink	OID30240	Q5SW79	CEP170	rs12072595	1	243211513	G	T	0.360129	0.640439	0.244453	0.00879599	0.250295
Amyotrophic lateral sclerosis	Olink	OID31469	Q8IV16	GPIHBP1	rs6420185	8	143220901	G	A	0.612046	-0.125784	0.0481805	0.00903605	0.2543
Amyotrophic lateral sclerosis	Olink	OID20277	P32942	ICAM3	rs28378712	19	10346796	G	T	0.312787	0.0983785	0.037717	0.00909843	0.255354
Amyotrophic lateral sclerosis	Olink	OID21041	O00214	LGALS8	rs1475133	1	236553386	A	G	0.761712	-0.115673	0.0444392	0.00924278	0.257853
Amyotrophic lateral sclerosis	Olink	OID30736	Q16610	ECM1	rs3737240	1	150510879	C	T	0.605608	-0.044165	0.0169865	0.00932238	0.257853
Amyotrophic lateral sclerosis	SomaScan	11493_169	Q96FJ2	DYNLL2	rs7225351	17	58077650	A	G	0.66541	-0.54792	0.211573	0.00960474	0.259654
Amyotrophic lateral sclerosis	Olink	OID30720	P36980	CFHR2	rs4085749	1	196951018	C	T	0.772888	-0.0328735	0.0127252	0.00978507	0.261037
Amyotrophic lateral sclerosis	SomaScan	8296_117	Q7Z4H8	KDELC2	rs74911261	11	108486410	G	A	0.98	0.092282	0.0358929	0.0101394	0.268165
Amyotrophic lateral sclerosis	Olink	OID30718	Q04756	HGFAC	rs4690097	4	3444018	C	T	0.315529	-0.0720984	0.0281764	0.0105027	0.27307
Amyotrophic lateral sclerosis	Olink	OID20863	P29475	NOS1	rs4767532	12	117353127	C	T	0.796352	-0.24935	0.0976329	0.0106506	0.274824
Amyotrophic lateral sclerosis	Olink	OID20183	P78380	OLR1	rs12304486	12	10137739	G	A	0.186388	0.336102	0.131977	0.0108757	0.27577
Amyotrophic lateral sclerosis	Olink	OID20319	P00533	EGFR	rs1815156	7	55169169	C	T	0.415767	0.18625	0.0742395	0.0121152	0.291808
Amyotrophic lateral sclerosis	Olink	OID20124	Q15067	ACOX1	rs10852766	17	75955783	C	T	0.65913	0.394122	0.157134	0.0121349	0.291808
Amyotrophic lateral sclerosis	Olink	OID30524	P24666	ACP1	rs11553746	2	272203	C	T	0.645084	0.0787169	0.0314339	0.0122728	0.293744
Amyotrophic lateral sclerosis	Olink	OID21415	Q9BXY4	RSPO3	rs1936800	6	127114919	T	C	0.527176	-0.178149	0.0712595	0.0124193	0.295869
Amyotrophic lateral sclerosis	Olink	OID20194	P52888	THOP1	rs2741990	19	2796646	T	C	0.293208	0.120128	0.0481259	0.0125559	0.29736
Amyotrophic lateral sclerosis	SomaScan	13929_27	Q9UKG9	CROT	rs31653	7	87403297	G	A	0.86394	-0.0829718	0.033261	0.0126112	0.29736
Amyotrophic lateral sclerosis	SomaScan	18220_141	Q9HD15	SRA1	rs2563253	5	140582582	A	G	0.41621	-0.238754	0.0960208	0.0129011	0.302755
Amyotrophic lateral sclerosis	SomaScan	10037_98	Q96PQ1	SIGLEC12	rs968491	19	51499234	C	A	0.13418	0.0341384	0.0137407	0.0129744	0.302755
Amyotrophic lateral sclerosis	SomaScan	9234_8	Q9GZX9	TWSG1	rs62087497	18	9404821	A	G	0.08348	-0.308934	0.124496	0.0130838	0.3043
Amyotrophic lateral sclerosis	Olink	OID20195	P35754	GLRX	rs6556886	5	95827745	G	A	0.870874	-0.055282	0.0223254	0.0132793	0.306189
Amyotrophic lateral sclerosis	Olink	OID31306	Q96F10	SAT2	rs13894	17	7626584	G	A	0.927284	0.0530603	0.0215003	0.0135912	0.312114
Amyotrophic lateral sclerosis	Olink	OID20145	Q9UMF0	ICAM5	rs281439	19	10289434	C	G	0.779936	0.04005	0.0162333	0.0136192	0.312114
Amyotrophic lateral sclerosis	Olink	OID30336	Q9NQR4	NIT2	rs4928124	3	100417800	A	G	0.688015	-0.365358	0.148388	0.0138093	0.31228
Amyotrophic lateral sclerosis	SomaScan	19266_35	Q13283	G3BP1	rs2915877	5	151771040	C	G	0.71128	-0.464544	0.18958	0.0142705	0.31849
Amyotrophic lateral sclerosis	Olink	OID20269	P08581	MET	rs437	7	116656842	C	T	0.290217	-0.21009	0.0863476	0.0149714	0.329113
Amyotrophic lateral sclerosis	Olink	OID30758	Q92496	CFHR4	rs10922147	1	196908559	C	G	0.763321	-0.0407838	0.0168979	0.0157987	0.33717
Amyotrophic lateral sclerosis	Olink	OID30714	P06396	GSN	rs12376204	9	121516028	T	C	0.0153107	-0.235813	0.0980564	0.0161783	0.339613
Amyotrophic lateral sclerosis	Olink	OID30635	P52758	RIDA	rs2242197	8	98106394	A	C	0.679743	-0.0904356	0.0376288	0.0162451	0.340317
Amyotrophic lateral sclerosis	Olink	OID30647	Q15276	RABEP1	rs1602914	17	5286813	T	C	0.476368	-0.382166	0.159711	0.0167177	0.34602
Amyotrophic lateral sclerosis	Olink	OID20250	Q01638	IL1RL1	rs12470864	2	102309902	G	A	0.609398	-0.0390679	0.0164114	0.0172877	0.3549
Amyotrophic lateral sclerosis	Olink	OID20891	P42892	ECE1	rs74599600	1	21589304	C	A	0.994031	0.27906	0.117633	0.0176782	0.360775
Amyotrophic lateral sclerosis	Olink	OID20348	O95998	IL18BP	rs138295003	11	72397658	C	T	0.994917	0.504763	0.213095	0.0178497	0.362803
Amyotrophic lateral sclerosis	SomaScan	13669_6	P22607	FGFR3	rs2403274	4	1752788	C	G	0.74738	0.192597	0.08155	0.0181913	0.368145
Amyotrophic lateral sclerosis	Olink	OID20169	P18827	SDC1	rs907866	2	20171619	A	G	0.447414	-0.200588	0.0849819	0.0182572	0.368145
Amyotrophic lateral sclerosis	Olink	OID21467	P35318	ADM	rs2923089	11	10336025	T	C	0.472119	0.168982	0.071613	0.0182922	0.368145
Amyotrophic lateral sclerosis	Olink	OID21402	Q9NSA1	FGF21	rs2081194	19	48760220	G	C	0.398864	-0.432143	0.183495	0.0185191	0.370527
Amyotrophic lateral sclerosis	SomaScan	5202_4	Q08752	PPID	rs17843929	4	158715961	T	C	0.2608	-0.117802	0.0500565	0.0186034	0.370642
Amyotrophic lateral sclerosis	Olink	OID21125	P20827	EFNA1	rs4390169	1	155133578	G	A	0.518742	0.0822869	0.0349956	0.0187054	0.371352
Amyotrophic lateral sclerosis	Olink	OID20734	Q9Y6N7	ROBO1	rs3773244	3	78735620	A	G	0.196871	0.139265	0.0592615	0.0187734	0.371982
Amyotrophic lateral sclerosis	SomaScan	19561_216	Q9Y4D7	PLXND1	rs2255703	3	129574413	T	C	0.6006	0.130108	0.0554251	0.018902	0.373315
Amyotrophic lateral sclerosis	Olink	OID20842	Q9BW30	TPPP3	rs13334364	16	67298462	T	C	0.924861	0.412719	0.176514	0.0193787	0.37669
Amyotrophic lateral sclerosis	Olink	OID20671	P78556	CCL20	rs1395338	2	227783607	A	G	0.60053	-0.282455	0.120899	0.0194765	0.377095
Amyotrophic lateral sclerosis	SomaScan	19372_7	Q7Z553	MDGA2	rs61991802	14	47806865	T	C	0.13136	-0.0652243	0.0279533	0.0196307	0.377292
Amyotrophic lateral sclerosis	Olink	OID30701	Q13790	APOF	rs2020854	12	56349583	T	C	0.930337	-0.149365	0.0640137	0.0196307	0.377292
Amyotrophic lateral sclerosis	SomaScan	18381_16	P05091	ALDH2	rs10849939	12	111373800	G	A	0.72904	-0.374589	0.161008	0.0199903	0.382505
Amyotrophic lateral sclerosis	SomaScan	12684_5	Q9Y6U3	SCIN	rs7804260	7	12568637	G	A	0.5397	0.28921	0.124583	0.0202637	0.385124
Amyotrophic lateral sclerosis	Olink	OID21153	Q6UXH9	PAMR1	rs61736408	11	35434513	T	C	0.843278	-0.0785328	0.0340169	0.0209635	0.391301
Amyotrophic lateral sclerosis	Olink	OID20141	P21980	TGM2	rs2076382	20	38165564	T	C	0.629468	-0.155401	0.06736	0.0210538	0.391426
Amyotrophic lateral sclerosis	SomaScan	16773_29	Q8IX30	SCUBE3	rs3800403	6	35170473	G	A	0.86204	0.128018	0.0555962	0.0212996	0.392297
Amyotrophic lateral sclerosis	Olink	OID21021	O14737	PDCD5	rs10402931	19	32581163	A	G	0.683858	-0.0743016	0.0323277	0.0215398	0.394024
Amyotrophic lateral sclerosis	Olink	OID21523	O43240	KLK10	rs2569454	19	51019947	C	T	0.57833	-0.0480207	0.0208932	0.0215398	0.394024
Amyotrophic lateral sclerosis	SomaScan	8024_64	O60704	TPST2	rs2283824	22	26528490	A	G	0.35117	-0.172137	0.0750167	0.0217536	0.394414
Amyotrophic lateral sclerosis	Olink	OID20406	P27487	DPP4	rs13015258	2	162074215	T	G	0.378846	-0.118599	0.0520785	0.0227677	0.402002
Amyotrophic lateral sclerosis	Olink	OID30202	Q8WXC3	PYDC1	rs4561481	16	31248232	A	G	0.67413	0.0889491	0.0392422	0.0234106	0.404858
Amyotrophic lateral sclerosis	Olink	OID30447	Q6UXZ4	UNC5D	rs2056761	8	35245109	G	A	0.582275	0.395476	0.174892	0.0237431	0.405903
Amyotrophic lateral sclerosis	Olink	OID20363	P30530	AXL	rs66841352	19	41233275	G	C	0.59737	0.16078	0.0712026	0.0239416	0.405903
Amyotrophic lateral sclerosis	Olink	OID20471	Q14435	GALNT3	rs2116546	2	165867023	T	C	0.702063	-0.0678297	0.0300609	0.0240449	0.405903
Amyotrophic lateral sclerosis	Olink	OID31105	P62760	VSNL1	rs446947	2	17531429	T	A	0.276402	-0.0900797	0.039929	0.0240706	0.405903
Amyotrophic lateral sclerosis	SomaScan	7208_60	Q9UBM8	MGAT4C	rs56299996	12	85943330	C	T	0.08145	0.434354	0.19256	0.0240906	0.405903
Amyotrophic lateral sclerosis	SomaScan	4192_10	P14550	AKR1A1	rs2229540	1	45566639	A	G	0.93542	0.0619633	0.027503	0.0242614	0.407432
Amyotrophic lateral sclerosis	SomaScan	7128_9	Q5GFL6	VWA2	rs34668207	10	114136365	A	G	0.11113	0.143212	0.0638072	0.0248038	0.412484
Amyotrophic lateral sclerosis	Olink	OID20365	Q9UBR2	CTSZ	rs148370779	20	59027157	C	T	0.990229	-0.0946127	0.0421874	0.0249176	0.413035
Amyotrophic lateral sclerosis	Olink	OID21164	Q7Z7D3	VTCN1	rs56174814	1	117180685	A	T	0.156687	-0.321866	0.143773	0.0251748	0.414615
Amyotrophic lateral sclerosis	Olink	OID20746	Q96KG7	MEGF10	rs1422313	5	127294324	T	C	0.457679	-0.0620175	0.0277314	0.025328	0.415469
Amyotrophic lateral sclerosis	SomaScan	4984_83	P10768	ESD	rs2298087	13	46777268	T	C	0.91043	-0.11576	0.0518828	0.025669	0.416725
Amyotrophic lateral sclerosis	Olink	OID30491	O43184	ADAM12	rs11244909	10	126256024	C	T	0.609433	-0.19244	0.0865593	0.0262014	0.420961
Amyotrophic lateral sclerosis	Olink	OID31340	Q9NQ84	GPRC5C	rs9893663	17	74443561	T	G	0.076796	0.231744	0.104308	0.0263023	0.42166
Amyotrophic lateral sclerosis	SomaScan	8916_32	Q13586	STIM1	rs1869085	11	3883134	A	C	0.67455	-0.279706	0.126183	0.0266459	0.424342
Amyotrophic lateral sclerosis	Olink	OID30992	P12319	FCER1A	rs61828219	1	159288851	A	C	0.165612	0.188002	0.0848303	0.0266767	0.424342
Amyotrophic lateral sclerosis	Olink	OID30614	Q5JS37	NHLRC3	rs41286947	13	39039504	A	C	0.980339	0.11445	0.051784	0.0270951	0.426363
Amyotrophic lateral sclerosis	SomaScan	19223_6	P62820	RAB1A	rs2422441	2	65143632	G	A	0.76606	-0.436573	0.197694	0.027221	0.427033
Amyotrophic lateral sclerosis	Olink	OID30643	Q9UK23	NAGPA	rs12599777	16	5029465	A	G	0.817357	0.0789356	0.0358134	0.0275186	0.429904
Amyotrophic lateral sclerosis	SomaScan	7923_41	Q9C0C4	SEMA4C	rs111274362	2	96964000	C	A	0.98267	-0.221815	0.100992	0.0280651	0.434244
Amyotrophic lateral sclerosis	Olink	OID20645	P00813	ADA	rs11555566	20	44626579	C	T	0.062645	0.0392264	0.0178941	0.0283694	0.437675
Amyotrophic lateral sclerosis	Olink	OID20650	P15692	VEGFA	rs6921438	6	43957870	G	A	0.50961	0.0353275	0.0161373	0.0285831	0.438988
Amyotrophic lateral sclerosis	SomaScan	15615_8	O75022	LILRB3	rs4806499	19	54207164	A	G	0.64466	-0.0835754	0.0382123	0.0287327	0.439378
Amyotrophic lateral sclerosis	Olink	OID21461	Q9H4F8	SMOC1	rs1958078	14	69888141	C	A	0.846918	-0.0890787	0.0408618	0.0292575	0.441703
Amyotrophic lateral sclerosis	Olink	OID30742	Q96PD5	PGLYRP2	rs34440547	19	15472052	C	T	0.780733	-0.0258658	0.0118843	0.0295201	0.442758
Amyotrophic lateral sclerosis	Olink	OID20930	Q9HD42	CHMP1A	rs460879	16	89646481	C	T	0.572944	-0.260778	0.119874	0.0295973	0.443267
Amyotrophic lateral sclerosis	Olink	OID30394	Q9HCU0	CD248	rs182547559	11	66314744	C	G	0.995573	-0.306759	0.141198	0.0298148	0.443929
Amyotrophic lateral sclerosis	Olink	OID31123	Q9Y3C0	WASHC3	rs10860846	12	102217593	T	G	0.782601	0.294981	0.135833	0.0298827	0.444294
Amyotrophic lateral sclerosis	Olink	OID21028	P17405	SMPD1	rs1050239	11	6394233	G	A	0.756901	-0.0747118	0.0344999	0.0303446	0.447258
Amyotrophic lateral sclerosis	Olink	OID21455	P51858	HDGF	rs3806417	1	156741831	A	C	0.334645	-0.0218087	0.0101193	0.0311483	0.451354
Amyotrophic lateral sclerosis	Olink	OID20560	Q14242	SELPLG	rs7294337	12	108618918	C	T	0.984048	-0.0480867	0.0223459	0.0314031	0.45332
Amyotrophic lateral sclerosis	Olink	OID21266	O60760	HPGDS	rs7438414	4	94344671	C	T	0.614883	0.0529101	0.0246194	0.0316247	0.45395
Amyotrophic lateral sclerosis	Olink	OID30283	Q7L266	ASRGL1	rs1043785	11	62393251	C	T	0.715442	0.0714716	0.0333176	0.03194	0.456336
Amyotrophic lateral sclerosis	Olink	OID30505	Q9UIK4	DAPK2	rs34772505	15	63984573	T	C	0.43002	0.0624672	0.0291686	0.0322263	0.458255
Amyotrophic lateral sclerosis	Olink	OID20866	Q9H3R2	MUC13	rs1127233	3	124908177	G	T	0.262044	0.113714	0.0531754	0.0324793	0.458897
Amyotrophic lateral sclerosis	SomaScan	19365_11	O15382	BCAT2	rs4802507	19	48801403	T	G	0.7684	0.189024	0.0884146	0.0325223	0.458897
Amyotrophic lateral sclerosis	SomaScan	3033_57	P05162	LGALS2	rs5756736	22	37574182	G	A	0.43747	0.122765	0.0575157	0.0328057	0.461261
Amyotrophic lateral sclerosis	SomaScan	8006_12	Q9NXW2	DNAJB12	rs9416018	10	72340884	G	A	0.33152	-0.296519	0.139256	0.0332286	0.465019
Amyotrophic lateral sclerosis	SomaScan	19153_53	Q15777	MPPED2	rs11031140	11	30586586	G	A	0.82152	-0.190357	0.0895429	0.0335137	0.466589
Amyotrophic lateral sclerosis	SomaScan	9312_8	P25311	AZGP1	rs2040787	7	99947271	A	C	0.68777	-0.108915	0.0513036	0.033758	0.466589
Amyotrophic lateral sclerosis	Olink	OID20159	P16112	ACAN	rs4932196	15	88710037	C	T	0.191085	0.223394	0.10574	0.0346285	0.471721
Amyotrophic lateral sclerosis	SomaScan	19135_5	Q969T7	NT5C3L	rs6503667	17	41826012	G	A	0.29226	-0.0439949	0.0208735	0.0350576	0.473787
Amyotrophic lateral sclerosis	SomaScan	12612_37	P20618	PSMB1	rs756519	6	170541774	G	A	0.54053	0.0765027	0.0363227	0.0351874	0.474447
Amyotrophic lateral sclerosis	SomaScan	13059_33	Q969G6	RFK	rs591411	9	76698613	T	C	0.76014	0.215504	0.102326	0.0351991	0.474447
Amyotrophic lateral sclerosis	Olink	OID31130	Q8WW22	DNAJA4	rs11635166	15	78246557	T	C	0.178629	0.191406	0.0912368	0.0359138	0.478957
Amyotrophic lateral sclerosis	Olink	OID30783	P02787	TF	rs8177247	3	133760655	G	T	0.342243	-0.0745202	0.0355872	0.0362585	0.480171
Amyotrophic lateral sclerosis	Olink	OID20543	P58294	PROK1	rs1857513	1	110450835	A	G	0.158734	0.0641051	0.0309041	0.0380492	0.489011
Amyotrophic lateral sclerosis	Olink	OID20126	Q05315	CLC	rs113773365	19	39611796	A	G	0.997389	-0.275047	0.13298	0.0386079	0.491194
Amyotrophic lateral sclerosis	Olink	OID30769	P02647	APOA1	rs2727784	11	116840425	C	T	0.350251	0.383712	0.185566	0.0386592	0.491194
Amyotrophic lateral sclerosis	SomaScan	19173_5	Q8TCF1	ZFAND1	rs2130263	8	81721217	G	C	0.17912	0.174652	0.0844925	0.0387273	0.491194
Amyotrophic lateral sclerosis	SomaScan	16890_37	Q8N6G6	ADAMTSL1	rs702208	9	18639745	G	A	0.04681	-0.102851	0.0498015	0.0389024	0.49137
Amyotrophic lateral sclerosis	Olink	OID31088	Q53GL0	PLEKHO1	rs72692857	1	150029674	C	T	0.165427	-0.430185	0.208691	0.0392697	0.492288
Amyotrophic lateral sclerosis	Olink	OID30321	O14933	UBE2L6	rs28362950	11	57604445	A	G	0.267431	0.100431	0.048837	0.039739	0.493828
Amyotrophic lateral sclerosis	SomaScan	9470_15	Q5JXM2	METTL24	rs142431542	6	110351295	G	A	0.98853	-0.285197	0.138773	0.0398669	0.493828
Amyotrophic lateral sclerosis	Olink	OID30640	Q96AJ9	VTI1A	rs79671623	10	112381345	G	A	0.881719	-0.41163	0.200597	0.0401674	0.494267
Amyotrophic lateral sclerosis	SomaScan	3866_7	Q9Y3A5	SBDS	rs79344818	7	66988489	A	G	0.9662	-0.193671	0.0946203	0.0406755	0.49575
Amyotrophic lateral sclerosis	SomaScan	10630_5	Q9BUP3	HTATIP2	rs10437608	11	20364060	A	G	0.50917	-0.0422535	0.0206695	0.0409291	0.496581
Amyotrophic lateral sclerosis	Olink	OID20638	Q9UQV4	LAMP3	rs11921884	3	183110457	T	G	0.649115	0.100991	0.0494211	0.0410051	0.496581
Amyotrophic lateral sclerosis	Olink	OID30428	O00206	TLR4	rs4986790	9	117713024	A	G	0.940284	-0.145485	0.0712142	0.0410605	0.496581
Amyotrophic lateral sclerosis	SomaScan	13427_66	Q9NR34	MAN1C1	rs11247595	1	25682168	T	C	0.45473	-0.130709	0.064042	0.0412525	0.496581
Amyotrophic lateral sclerosis	Olink	OID21269	P09110	ACAA1	rs156265	3	38129319	C	G	0.855684	0.268227	0.131719	0.0417139	0.498817
Amyotrophic lateral sclerosis	Olink	OID30450	Q6UXM1	LRIG3	rs9645820	12	58930227	A	G	0.234849	0.305428	0.150382	0.0422542	0.49982
Amyotrophic lateral sclerosis	Olink	OID20822	P49023	PXN	rs4767884	12	120224174	C	T	0.765689	0.03515	0.0173107	0.0423023	0.49982
Amyotrophic lateral sclerosis	Olink	OID20996	Q9NR71	ASAH2	rs2842126	10	50258722	G	A	0.804514	-0.0383744	0.01897	0.0430834	0.502132
Amyotrophic lateral sclerosis	Olink	OID20949	P16278	GLB1	rs7637133	3	33097271	A	C	0.616044	-0.101575	0.0503498	0.0436547	0.502132
Amyotrophic lateral sclerosis	Olink	OID30412	Q9UQP3	TNN	rs2072041	1	175123704	T	C	0.362835	-0.0269361	0.0133529	0.0436703	0.502132
Amyotrophic lateral sclerosis	SomaScan	18338_26	O75874	IDH1	rs73070958	2	208251325	C	T	0.94019	0.135343	0.0671026	0.0437008	0.502132
Amyotrophic lateral sclerosis	SomaScan	14684_17	P17655	CAPN2	rs150394890	1	223676678	G	T	0.9874	0.172193	0.0855204	0.0440649	0.502132
Amyotrophic lateral sclerosis	Olink	OID31292	Q9UHJ6	SHPK	rs224495	17	3609833	G	A	0.899298	0.289868	0.144175	0.0443755	0.502132
Amyotrophic lateral sclerosis	Olink	OID31078	P13995	MTHFD2	rs78232936	2	74083754	T	G	0.0197767	0.45467	0.226486	0.0446968	0.504267
Amyotrophic lateral sclerosis	Olink	OID21439	P39900	MMP12	rs17368814	11	102877965	A	G	0.874723	-0.0439066	0.0218866	0.0448458	0.504282
Amyotrophic lateral sclerosis	SomaScan	13109_82	Q7Z3B1	NEGR1	rs1194265	1	72241543	G	A	0.53963	0.172466	0.086233	0.0455003	0.506085
Amyotrophic lateral sclerosis	SomaScan	14747_9	O75462	CRLF1	rs7246833	19	18604272	G	C	0.21574	-0.109091	0.0545455	0.0455003	0.506085
Amyotrophic lateral sclerosis	Olink	OID20096	P20718	GZMH	rs190749747	14	24607097	C	G	0.988832	-0.134184	0.0671479	0.0456799	0.506983
Amyotrophic lateral sclerosis	Olink	OID30403	P10645	CHGA	rs729940	14	92932756	C	T	0.842892	-0.135602	0.0680048	0.0461507	0.509998
Amyotrophic lateral sclerosis	SomaScan	7089_42	Q9BT88	SYT11	rs71628688	1	155809240	G	T	0.88167	0.381046	0.19151	0.046625	0.511858
Amyotrophic lateral sclerosis	Olink	OID21360	Q9NZT2	OGFR	rs11554807	20	62799899	A	C	0.678505	0.332685	0.167539	0.0470651	0.511858
Amyotrophic lateral sclerosis	Olink	OID21136	P16871	IL7R	rs6897932	5	35874473	C	T	0.728842	-0.0279076	0.0140663	0.0472558	0.511858
Amyotrophic lateral sclerosis	Olink	OID20776	Q8IYS5	OSCAR	rs4442925	19	54051696	T	C	0.448759	-0.0468303	0.0236071	0.0472849	0.511858
Amyotrophic lateral sclerosis	Olink	OID21327	P29459	IL12A	rs4244437	5	159346109	A	G	0.676742	-0.0438366	0.0221025	0.0473302	0.511858
Amyotrophic lateral sclerosis	Olink	OID21327	P29460	IL12B	rs4244437	5	159346109	A	G	0.676742	-0.0438366	0.0221025	0.0473302	0.511858
Amyotrophic lateral sclerosis	Olink	OID20666	P29460	IL12B	rs4244437	5	159346109	A	G	0.67728	-0.0425347	0.0214461	0.0473302	0.511858
Amyotrophic lateral sclerosis	Olink	OID20492	Q9BXJ7	AMN	rs4708	14	102933111	C	T	0.417519	0.081437	0.0410789	0.0474282	0.511858
Amyotrophic lateral sclerosis	Olink	OID30591	Q9BUH6	PAXX	rs7470867	9	136998671	C	T	0.314823	-0.154171	0.0779923	0.0480706	0.511858
Amyotrophic lateral sclerosis	Olink	OID31014	P29536	LMOD1	rs2819351	1	201916029	C	T	0.641039	-0.12105	0.0613044	0.0483163	0.511858
Amyotrophic lateral sclerosis	Olink	OID30212	P29536	LMOD1	rs2819351	1	201916029	C	T	0.640108	-0.121619	0.0615924	0.0483163	0.511858
Amyotrophic lateral sclerosis	Olink	OID31416	P29536	LMOD1	rs2819351	1	201916029	C	T	0.640897	-0.128028	0.0648384	0.0483163	0.511858
Amyotrophic lateral sclerosis	Olink	OID30547	P29536	LMOD1	rs2819351	1	201916029	C	T	0.641302	-0.12993	0.0658016	0.0483163	0.511858
Amyotrophic lateral sclerosis	Olink	OID30590	Q8NEU8	APPL2	rs10778371	12	105245546	A	G	0.372231	0.174561	0.0884441	0.0484177	0.511858
Amyotrophic lateral sclerosis	Olink	OID31305	Q2M296	MTHFSD	rs3950702	16	86534448	C	T	0.598754	0.0481912	0.0244169	0.0484177	0.511858
Amyotrophic lateral sclerosis	Olink	OID20252	P04054	PLA2G1B	rs11065078	12	120310782	C	T	0.7919	0.401889	0.204598	0.049497	0.518069
Amyotrophic lateral sclerosis	SomaScan	9599_6	Q8IYJ0	PIANP	rs11064306	12	6654864	C	A	0.31908	-0.182678	0.0931587	0.0498863	0.518069
Amyotrophic lateral sclerosis	Olink	OID20581	Q9UKX5	ITGA11	rs2306022	15	68335825	C	T	0.910034	0.11139	0.056809	0.0499042	0.518069
Amyotrophic lateral sclerosis	Olink	OID21442	Q16595	FXN	rs7041781	9	69217427	G	A	0.382377	0.287498	0.146943	0.0504037	0.521081
Amyotrophic lateral sclerosis	Olink	OID30307	P02008	HBZ	rs2461286	16	153255	A	G	0.351498	0.0259975	0.0132897	0.0504411	0.521081
Amyotrophic lateral sclerosis	Olink	OID20049	P16860	NPPB	rs198389	1	11859214	G	A	0.418575	-0.118742	0.060739	0.0505884	0.521681
Amyotrophic lateral sclerosis	Olink	OID30404	P55000	SLURP1	rs2585135	8	142732775	G	A	0.5339	-0.0528522	0.0271601	0.0516612	0.526971
Amyotrophic lateral sclerosis	Olink	OID30395	Q9BYJ0	FGFBP2	rs35700679	4	15958623	G	A	0.14828	0.0407235	0.0209872	0.0523314	0.526971
Amyotrophic lateral sclerosis	Olink	OID31137	O95954	FTCD	rs113030590	21	46165773	G	A	0.975367	0.436419	0.224998	0.0524216	0.526971
Amyotrophic lateral sclerosis	Olink	OID31496	Q63HQ2	EGFLAM	rs2434498	5	38351387	G	T	0.759444	-0.0538123	0.0277671	0.0526251	0.526971
Amyotrophic lateral sclerosis	SomaScan	16872_248	O43708	GSTZ1	rs7975	14	77326864	A	G	0.31277	-0.019967	0.0103308	0.0532642	0.529568
Amyotrophic lateral sclerosis	Olink	OID21066	O94907	DKK1	rs7097068	10	52360120	T	G	0.565305	-0.217975	0.11288	0.0534788	0.529568
Amyotrophic lateral sclerosis	Olink	OID20995	P28325	CST5	rs1799841	20	23879541	G	A	0.43573	-0.0292636	0.0151788	0.0538641	0.529568
Amyotrophic lateral sclerosis	Olink	OID20673	P49763	PGF	rs175036	14	74997592	T	C	0.477422	-0.139638	0.0727692	0.0549946	0.531135
Amyotrophic lateral sclerosis	Olink	OID21505	Q14508	WFDC2	rs973446	20	45465735	C	G	0.921593	-0.263945	0.137742	0.0553358	0.531135
Amyotrophic lateral sclerosis	Olink	OID20660	P43234	CTSO	rs2334114	4	155935041	C	A	0.786693	-0.120903	0.0631993	0.0557425	0.531135
Amyotrophic lateral sclerosis	Olink	OID20861	P39905	GDNF	rs62360373	5	37820639	G	A	0.904808	-0.0933702	0.0488476	0.0559457	0.531135
Amyotrophic lateral sclerosis	Olink	OID21375	Q8IXJ6	SIRT2	rs144373891	19	38889130	C	T	0.990785	0.166384	0.0872398	0.0564947	0.532902
Amyotrophic lateral sclerosis	Olink	OID30551	Q9NZH8	IL36G	rs13410389	2	112980446	G	A	0.838322	0.266374	0.139753	0.056645	0.533408
Amyotrophic lateral sclerosis	Olink	OID20186	Q13275	SEMA3F	rs13100903	3	50137139	C	T	0.644374	0.166633	0.0874263	0.0566524	0.533408
Amyotrophic lateral sclerosis	Olink	OID21274	P08069	IGF1R	rs35115159	15	98947683	G	A	0.203046	0.199515	0.104764	0.0568566	0.533858
Amyotrophic lateral sclerosis	Olink	OID30583	Q9BRK3	MXRA8	rs12731385	1	1358907	A	C	0.933039	0.566177	0.297405	0.0569458	0.534206
Amyotrophic lateral sclerosis	Olink	OID30737	P07225	PROS1	rs9826711	3	93917625	G	C	0.972708	0.277074	0.146256	0.058166	0.540355
Amyotrophic lateral sclerosis	Olink	OID20580	O60449	LY75	rs72957586	2	159906176	A	G	0.557528	-0.0224745	0.0118794	0.0585054	0.540355
Amyotrophic lateral sclerosis	Olink	OID20153	P10145	CXCL8	rs10938091	4	73722289	G	T	0.944913	-0.289401	0.153003	0.0585612	0.540355
Amyotrophic lateral sclerosis	Olink	OID20449	Q8N6P7	IL22RA1	rs7355101	1	24124595	A	T	0.804631	-0.0821988	0.0434614	0.0585837	0.540355
Amyotrophic lateral sclerosis	Olink	OID21418	Q496F6	CD300E	rs1719465	17	74580252	T	C	0.312861	0.0622812	0.0329398	0.0586569	0.540355
Amyotrophic lateral sclerosis	Olink	OID20648	P14317	HCLS1	rs3732410	3	121696873	C	T	0.225117	0.253606	0.1342	0.0587896	0.540355
Amyotrophic lateral sclerosis	SomaScan	11616_9	Q00613	HSF1	rs7388446	8	144301721	C	T	0.50306	0.375587	0.198748	0.0587896	0.540355
Amyotrophic lateral sclerosis	Olink	OID21082	O15389	SIGLEC5	rs1106476	19	51627384	T	A	0.886971	-0.02944	0.0155811	0.0588284	0.540355
Amyotrophic lateral sclerosis	SomaScan	8248_222	Q08ET2	SIGLEC14	rs1106476	19	51627384	T	A	0.87723	-0.0291089	0.0154058	0.0588284	0.540355
Amyotrophic lateral sclerosis	Olink	OID21127	O43505	B4GAT1	rs10896113	11	66349640	C	T	0.778393	0.0782778	0.0415157	0.0593629	0.542048
Amyotrophic lateral sclerosis	Olink	OID20772	O00175	CCL24	rs2024050	7	75831075	A	G	0.104769	0.0263313	0.0139658	0.0593736	0.542048
Amyotrophic lateral sclerosis	Olink	OID20641	P36959	GMPR	rs1042391	6	16290530	A	T	0.379776	-0.0864839	0.046019	0.0602021	0.543837
Amyotrophic lateral sclerosis	Olink	OID30253	P0DPI2	GATD3	rs2838493	21	44143944	A	G	0.182446	-0.217791	0.116155	0.0607927	0.544524
Amyotrophic lateral sclerosis	SomaScan	18243_9	P30085	CMPK1	rs35687416	1	47368537	G	T	0.93507	-0.321343	0.171463	0.0609131	0.544524
Amyotrophic lateral sclerosis	Olink	OID30979	Q07617	SPAG1	rs2439461	8	100211550	G	A	0.432191	-0.0290997	0.0155291	0.0609478	0.544524
Amyotrophic lateral sclerosis	Olink	OID21354	P42658	DPP6	rs3734960	7	154892443	C	T	0.262145	-0.0905801	0.0483605	0.0610662	0.544524
Amyotrophic lateral sclerosis	Olink	OID30629	Q6P589	TNFAIP8L2	rs4970991	1	151031527	C	T	0.793047	0.3795	0.203303	0.0619482	0.546595
Amyotrophic lateral sclerosis	Olink	OID30265	P21754	ZP3	rs10281089	7	76388680	T	C	0.430546	-0.0189115	0.0101344	0.0620314	0.546657
Amyotrophic lateral sclerosis	Olink	OID31424	P54652	HSPA2	rs10498515	14	64578338	T	C	0.798996	-0.195777	0.104993	0.0622288	0.547187
Amyotrophic lateral sclerosis	Olink	OID21060	P48052	CPA2	rs6952090	7	130282658	T	C	0.651751	0.0618278	0.0333545	0.063788	0.552737
Amyotrophic lateral sclerosis	Olink	OID20328	Q16663	CCL15	rs854628	17	36002776	C	A	0.074987	-0.0255872	0.013812	0.0639491	0.552737
Amyotrophic lateral sclerosis	Olink	OID20972	O95817	BAG3	rs35434411	10	119669882	A	G	0.0311189	-0.3726	0.201193	0.0640322	0.552737
Amyotrophic lateral sclerosis	SomaScan	12637_7	P43155	CRAT	rs6478861	9	129092024	T	C	0.68387	-0.260244	0.140642	0.0642568	0.553176
Amyotrophic lateral sclerosis	SomaScan	18235_16	A6NDG6	PGP	rs2241070	16	2228508	A	G	0.04486	-0.138453	0.0749402	0.0646721	0.554933
Amyotrophic lateral sclerosis	Olink	OID30706	P02765	AHSG	rs1900618	3	186620346	T	C	0.640071	0.0322456	0.017454	0.0646808	0.554933
Amyotrophic lateral sclerosis	SomaScan	10603_1	P15516	HTN3	rs115000417	4	70014802	C	T	0.9678	-0.189819	0.102941	0.0651895	0.555114
Amyotrophic lateral sclerosis	SomaScan	13133_73	Q8N2S1	LTBP4	rs191159284	19	40497817	G	A	0.00333	-0.41747	0.226609	0.0654386	0.556772
Amyotrophic lateral sclerosis	Olink	OID21285	Q9Y6A5	TACC3	rs4865465	4	1743759	G	A	0.468591	-0.108246	0.058776	0.0655239	0.556795
Amyotrophic lateral sclerosis	Olink	OID20178	O95544	NADK	rs1014988	1	1748780	A	G	0.509549	0.0938744	0.0510962	0.066179	0.558844
Amyotrophic lateral sclerosis	Olink	OID20597	Q9HCM2	PLXNA4	rs6467443	7	132553252	T	G	0.216725	-0.24862	0.135349	0.0662277	0.558844
Amyotrophic lateral sclerosis	SomaScan	3054_3	P00738	HP	rs217184	16	72072066	C	T	0.18348	-0.0349905	0.0190489	0.0662277	0.558844
Amyotrophic lateral sclerosis	SomaScan	11308_8	Q8TEY5	CREB3L4	rs6671362	1	153971312	G	A	0.45722	0.101406	0.0552209	0.0663039	0.558948
Amyotrophic lateral sclerosis	SomaScan	5663_18	P10720	PF4V1	rs872914	4	73852384	G	A	0.28935	0.0682594	0.0372324	0.066753	0.559132
Amyotrophic lateral sclerosis	SomaScan	19334_62	O95881	TXNDC12	rs6686632	1	52117939	T	C	0.91137	-0.298784	0.163148	0.067045	0.560628
Amyotrophic lateral sclerosis	Olink	OID30388	O43280	TREH	rs514143	11	118687740	A	G	0.324484	0.0244658	0.0133656	0.0671739	0.560628
Amyotrophic lateral sclerosis	Olink	OID31027	O75792	RNASEH2A	rs7247284	19	12810372	T	C	0.966774	0.20135	0.110113	0.0674638	0.56074
Amyotrophic lateral sclerosis	Olink	OID20559	Q9UDT6	CLIP2	rs117471007	7	74282158	T	C	0.0629494	0.174837	0.0956203	0.0674818	0.56074
Amyotrophic lateral sclerosis	Olink	OID21080	Q04900	CD164	rs12213313	6	109436690	C	G	0.670088	0.141827	0.0776034	0.0676117	0.56074
Amyotrophic lateral sclerosis	SomaScan	7551_33	Q14392	LRRC32	rs189601857	11	76462134	G	A	0.99817	-0.317972	0.174219	0.067982	0.561619
Amyotrophic lateral sclerosis	Olink	OID20132	O14917	PCDH17	rs9569754	13	57800171	A	C	0.809476	-0.376907	0.206644	0.0681606	0.562641
Amyotrophic lateral sclerosis	SomaScan	8778_3	Q13253	NOG	rs17760549	17	56763132	A	G	0.12253	-0.152371	0.0837538	0.0688692	0.564895
Amyotrophic lateral sclerosis	Olink	OID20467	Q9Y2J8	PADI2	rs2235913	1	17098582	A	G	0.61751	-0.172832	0.0950165	0.0689167	0.564895
Amyotrophic lateral sclerosis	Olink	OID31385	Q8NEB7	ACRBP	rs7959658	12	6645025	G	A	0.361059	-0.142505	0.0784089	0.0691467	0.565017
Amyotrophic lateral sclerosis	Olink	OID30260	Q09666	AHNAK	rs74853209	11	62529129	T	C	0.971975	-0.124056	0.0682626	0.0691655	0.565017
Amyotrophic lateral sclerosis	Olink	OID21020	Q92854	SEMA4D	rs36020742	9	89436540	T	C	0.183075	-0.256405	0.141304	0.0695901	0.567129
Amyotrophic lateral sclerosis	Olink	OID30272	O95825	CRYZL1	rs13050238	21	33624712	C	T	0.968359	-0.184201	0.101554	0.0697039	0.567605
Amyotrophic lateral sclerosis	SomaScan	6558_5	Q9Y6Z7	COLEC10	rs72682450	8	119129684	G	T	0.9895	0.425973	0.235722	0.0707469	0.570757
Amyotrophic lateral sclerosis	Olink	OID21272	P36888	FLT3	rs9554228	13	28063701	A	G	0.372803	-0.243886	0.134966	0.0707595	0.570757
Amyotrophic lateral sclerosis	Olink	OID31497	P53990	IST1	rs79258602	16	71927632	A	C	0.976726	-0.287681	0.159433	0.0711685	0.571959
Amyotrophic lateral sclerosis	Olink	OID20368	P35443	THBS4	rs2438632	5	80096370	T	G	0.398332	-0.0839294	0.0466729	0.0721381	0.574534
Amyotrophic lateral sclerosis	Olink	OID20914	O95727	CRTAM	rs2370794	11	122844074	G	A	0.336568	-0.0670483	0.0373555	0.0726741	0.575426
Amyotrophic lateral sclerosis	Olink	OID20125	P16860	NPPB	rs198379	1	11855410	C	T	0.413038	-0.0769458	0.0428752	0.0727106	0.575426
Amyotrophic lateral sclerosis	Olink	OID30258	P43487	RANBP1	rs76889809	22	20083433	A	C	0.0547095	0.362337	0.201931	0.0727566	0.575426
Amyotrophic lateral sclerosis	Olink	OID20769	Q16363	LAMA4	rs7765769	6	112138348	C	T	0.443296	-0.119245	0.0665137	0.0730061	0.575426
Amyotrophic lateral sclerosis	Olink	OID20978	P02771	AFP	rs12506899	4	73453566	T	G	0.603141	-0.107501	0.0602005	0.0741455	0.578042
Amyotrophic lateral sclerosis	Olink	OID20251	Q99988	GDF15	rs62122429	19	18384204	G	A	0.806751	-0.106939	0.060021	0.0747998	0.581814
Amyotrophic lateral sclerosis	Olink	OID31329	P49454	CENPF	rs184172936	1	214548824	C	T	0.997435	0.336414	0.189263	0.0754867	0.582883
Amyotrophic lateral sclerosis	Olink	OID20983	P01258	CALCA	rs10766197	11	14900334	G	A	0.546743	-0.195211	0.109867	0.0756035	0.582883
Amyotrophic lateral sclerosis	Olink	OID30715	P54108	CRISP3	rs1025347	6	49685264	G	A	0.503805	-0.0344925	0.0194348	0.0759351	0.582883
Amyotrophic lateral sclerosis	Olink	OID21333	Q8N386	LRRC25	rs1985157	19	18402784	T	C	0.589181	0.065317	0.036815	0.0760311	0.582883
Amyotrophic lateral sclerosis	SomaScan	19197_95	P24752	ACAT1	rs112087419	11	108127399	A	G	0.1911	-0.233949	0.131926	0.0761735	0.582883
Amyotrophic lateral sclerosis	Olink	OID21401	Q9ULX7	CA14	rs4926419	1	150292294	C	T	0.510278	-0.112231	0.0633097	0.0762739	0.582883
Amyotrophic lateral sclerosis	Olink	OID20737	Q6GTX8	LAIR1	rs28379823	19	54362548	A	G	0.209231	-0.048525	0.0274135	0.076708	0.582883
Amyotrophic lateral sclerosis	Olink	OID21087	P30086	PEBP1	rs17619811	12	118295777	G	T	0.989714	0.203384	0.115162	0.0773839	0.582883
Amyotrophic lateral sclerosis	Olink	OID20889	Q6UXK2	ISLR2	rs34868798	15	74177375	C	T	0.223506	-0.100265	0.0568306	0.0776839	0.583593
Amyotrophic lateral sclerosis	Olink	OID20708	Q14210	LY6D	rs2572925	8	142786489	C	T	0.595453	-0.0480607	0.0273021	0.0783518	0.583841
Amyotrophic lateral sclerosis	Olink	OID30216	Q14643	ITPR1	rs76604555	3	4814601	G	A	0.877859	0.218466	0.124112	0.0783682	0.583841
Amyotrophic lateral sclerosis	Olink	OID20923	P78560	CRADD	rs56944668	12	93850077	C	T	0.843041	-0.263918	0.149954	0.0784078	0.583841
Amyotrophic lateral sclerosis	Olink	OID20359	P24821	TNC	rs7021057	9	115135714	T	C	0.706495	-0.08648	0.0491829	0.0786908	0.58456
Amyotrophic lateral sclerosis	Olink	OID20612	O15455	TLR3	rs35103715	4	186087860	G	C	0.667013	0.0197019	0.0112178	0.0790368	0.585009
Amyotrophic lateral sclerosis	Olink	OID20682	P30613	PKLR	rs77350683	1	155514639	T	C	0.932207	0.124019	0.0706718	0.0792826	0.585138
Amyotrophic lateral sclerosis	Olink	OID30761	P02775	PPBP	rs192232016	4	73917369	A	T	0.998197	-0.335692	0.191557	0.0796988	0.585252
Amyotrophic lateral sclerosis	SomaScan	15566_10	P51911	CNN1	rs73512794	19	11510164	T	C	0.95683	0.163401	0.0932602	0.0797565	0.585252
Amyotrophic lateral sclerosis	Olink	OID21286	Q9NUY8	TBC1D23	rs1036770	3	100299871	C	T	0.415345	-0.127471	0.0728403	0.0801183	0.585252
Amyotrophic lateral sclerosis	SomaScan	17383_4	Q9NSY2	STARD5	rs11634869	15	81274272	A	T	0.75132	-0.111059	0.0635294	0.0804384	0.585252
Amyotrophic lateral sclerosis	Olink	OID20747	P24387	CRHBP	rs6896257	5	76914771	G	A	0.361501	0.0353446	0.0202212	0.0804815	0.585252
Amyotrophic lateral sclerosis	Olink	OID21331	P15848	ARSB	rs1065757	5	78885654	C	T	0.560478	0.065959	0.0377394	0.0805077	0.585252
Amyotrophic lateral sclerosis	Olink	OID30101	Q96LB8	PGLYRP4	rs111586430	1	153351834	T	C	0.0568605	-0.0454676	0.0260435	0.0808399	0.586458
Amyotrophic lateral sclerosis	Olink	OID30787	P02751	FN1	rs1250259	2	215435759	A	T	0.736506	-0.0495985	0.0285973	0.0828516	0.593267
Amyotrophic lateral sclerosis	Olink	OID20679	P53634	CTSC	rs11600158	11	88337746	G	A	0.098431	-0.03185	0.0184022	0.0834929	0.593501
Amyotrophic lateral sclerosis	SomaScan	13384_110	P07954	FH	rs6678766	1	241527254	G	A	0.70218	-0.142857	0.0825999	0.0837182	0.593501
Amyotrophic lateral sclerosis	Olink	OID20135	Q9Y5X1	SNX9	rs688181	6	157671606	T	C	0.283278	0.236887	0.136968	0.0837182	0.593501
Amyotrophic lateral sclerosis	SomaScan	17692_2	O00478	BTN3A3	rs13212534	6	25982782	G	A	0.93774	-0.0438517	0.0254295	0.0846276	0.59657
Amyotrophic lateral sclerosis	Olink	OID30565	O95157	NXPH3	rs147028083	17	49578668	C	G	0.992891	0.0781272	0.0453243	0.0847549	0.59657
Amyotrophic lateral sclerosis	Olink	OID20386	P00441	SOD1	rs7282332	21	31753926	A	G	0.103032	0.331262	0.192214	0.0848154	0.59657
Amyotrophic lateral sclerosis	Olink	OID20217	P09601	HMOX1	rs2071747	22	35381192	G	C	0.9416	0.289587	0.168064	0.0848746	0.59657
Amyotrophic lateral sclerosis	SomaScan	8337_65	Q92729	PTPRU	rs2179795	1	29315806	G	T	0.72402	-0.155667	0.0903874	0.0850293	0.596603
Amyotrophic lateral sclerosis	SomaScan	6572_10	Q86VH4	LRRTM4	rs1922804	2	77467668	T	A	0.6865	-0.406367	0.235955	0.0850293	0.596603
Amyotrophic lateral sclerosis	Olink	OID30750	P01009	SERPINA1	rs17580	14	94380925	T	A	0.950402	0.139703	0.081204	0.0853607	0.597322
Amyotrophic lateral sclerosis	SomaScan	8042_88	Q5DT21	SPINK9	rs114627768	5	148034473	C	T	0.99549	-0.362215	0.210652	0.0855239	0.597322
Amyotrophic lateral sclerosis	SomaScan	8004_15	O14556	GAPDHS	rs190998165	19	35583999	T	G	0.99456	0.757345	0.441808	0.086493	0.600599
Amyotrophic lateral sclerosis	Olink	OID30244	Q8IVF2	AHNAK2	rs9805957	14	104970720	C	A	0.642451	-0.0937264	0.054751	0.0869217	0.600673
Amyotrophic lateral sclerosis	Olink	OID31096	Q8IXS6	PALM2AKAP2	rs1023005	9	109728015	T	C	0.230526	0.09343	0.0546075	0.0870927	0.600673
Amyotrophic lateral sclerosis	Olink	OID20364	P07478	PRSS2	rs4726588	7	142765339	T	C	0.582102	0.144261	0.0843924	0.0873766	0.601132
Amyotrophic lateral sclerosis	Olink	OID21433	P09105	HBQ1	rs3760047	16	231300	A	G	0.810684	-0.0536859	0.0315298	0.0886237	0.606855
Amyotrophic lateral sclerosis	SomaScan	4469_78	Q7LFX5	CHST15	rs6588740	10	124095824	T	C	0.72631	0.213779	0.125633	0.088828	0.606855
Amyotrophic lateral sclerosis	Olink	OID31391	O75460	ERN1	rs1971298	17	64082248	T	C	0.245934	-0.164257	0.0966219	0.0891309	0.606855
Amyotrophic lateral sclerosis	Olink	OID20344	P59665	DEFA1	rs2978854	8	6980417	C	T	0.414909	-0.0872362	0.0513634	0.0894299	0.606855
Amyotrophic lateral sclerosis	Olink	OID20344	P59665	DEFA1B	rs2978854	8	6980417	C	T	0.414909	-0.0872362	0.0513634	0.0894299	0.606855
Amyotrophic lateral sclerosis	Olink	OID30121	Q9Y2Y0	ARL2BP	rs7198865	16	57249818	G	A	0.964768	0.0779989	0.0459684	0.0897358	0.606855
Amyotrophic lateral sclerosis	Olink	OID21189	Q8NBZ7	UXS1	rs894392	2	106173204	C	T	0.0785336	-0.208868	0.123134	0.0898363	0.606855
Amyotrophic lateral sclerosis	SomaScan	12620_3	Q9NVA2	2011-09-01	rs2703158	4	77013914	T	C	0.53933	0.32392	0.19103	0.0899518	0.606855
Amyotrophic lateral sclerosis	Olink	OID20631	P10145	CXCL8	rs74468557	4	73725686	G	A	0.945649	-0.237741	0.140221	0.0899857	0.606855
Amyotrophic lateral sclerosis	Olink	OID21430	P10145	CXCL8	rs74468557	4	73725686	G	A	0.94561	-0.228542	0.134796	0.0899857	0.606855
Amyotrophic lateral sclerosis	Olink	OID20780	P15291	B4GALT1	rs7019909	9	33113324	T	C	0.10231	0.0934895	0.055189	0.0902674	0.607156
Amyotrophic lateral sclerosis	Olink	OID20621	P01137	TGFB1	rs73045269	19	41319286	T	C	0.171487	-0.101745	0.0600745	0.0903334	0.607202
Amyotrophic lateral sclerosis	Olink	OID30418	P61916	NPC2	rs8021321	14	75240946	C	T	0.973126	-0.219205	0.129809	0.0912809	0.609651
Amyotrophic lateral sclerosis	SomaScan	7099_33	Q8N475	FSTL5	rs558195407	4	161828044	A	G	0.00094	-0.124019	0.0734665	0.0913926	0.609651
Amyotrophic lateral sclerosis	Olink	OID30189	Q86VR7	VSIG10L	rs1035454	19	51342302	C	T	0.575859	-0.0933675	0.0553467	0.0916117	0.609727
Amyotrophic lateral sclerosis	Olink	OID20225	Q8N1Q1	CA13	rs56072918	8	85297179	C	T	0.931741	0.0748743	0.0444685	0.0922279	0.610509
Amyotrophic lateral sclerosis	SomaScan	11382_5	P53004	BLVRA	rs1050916	7	43791281	A	G	0.98875	-0.379286	0.225332	0.0923306	0.610509
Amyotrophic lateral sclerosis	Olink	OID21142	Q969Z4	RELT	rs11235729	11	73387281	A	G	0.206577	0.0594283	0.0353561	0.0927918	0.610509
Amyotrophic lateral sclerosis	Olink	OID21053	Q9BRF8	CPPED1	rs8062313	16	12805909	C	T	0.173327	-0.0336767	0.020037	0.0928168	0.610509
Amyotrophic lateral sclerosis	Olink	OID20595	Q8TD46	CD200R1	rs16860233	3	112923275	T	C	0.0389159	0.0255833	0.0152295	0.0929853	0.610509
Amyotrophic lateral sclerosis	SomaScan	13992_12	P46459	NSF	rs3874943	17	46494702	A	G	0.445	-0.169591	0.101086	0.0934084	0.611498
Amyotrophic lateral sclerosis	Olink	OID21230	Q8WUX2	CHAC2	rs78694551	2	53751676	A	G	0.730403	-0.142727	0.0851001	0.0935102	0.611697
Amyotrophic lateral sclerosis	Olink	OID30367	P13796	LCP1	rs7323373	13	46133701	T	A	0.093496	0.020916	0.0124952	0.0941477	0.613908
Amyotrophic lateral sclerosis	Olink	OID20847	Q03393	PTS	rs12796145	11	112205864	G	C	0.767228	0.0942351	0.0564562	0.0950831	0.615417
Amyotrophic lateral sclerosis	Olink	OID20713	Q7KYR7	BTN2A1	rs13202688	6	25993241	G	A	0.0983698	0.0919133	0.055148	0.0955807	0.615417
Amyotrophic lateral sclerosis	SomaScan	8687_26	Q9NUM4	TMEM106B	rs3173615	7	12229791	C	G	0.59791	0.165771	0.0994624	0.0955807	0.615417
Amyotrophic lateral sclerosis	Olink	OID21379	Q02742	GCNT1	rs2282683	9	76502835	A	G	0.790043	0.0449385	0.0270034	0.0960766	0.617373
Amyotrophic lateral sclerosis	Olink	OID30689	Q93091	RNASE6	rs1045922	14	20781965	G	A	0.765593	-0.0478725	0.0287684	0.0960999	0.617373
Amyotrophic lateral sclerosis	Olink	OID21151	Q9Y624	F11R	rs60315407	1	161063015	C	T	0.291191	-0.323633	0.194499	0.0961255	0.617373
Amyotrophic lateral sclerosis	SomaScan	12641_3	P32019	INPP5B	rs61778079	1	37826488	G	A	0.8746	0.0856861	0.051543	0.0964285	0.618156
Amyotrophic lateral sclerosis	Olink	OID20296	P08236	GUSB	rs180922227	7	66833551	C	G	0.9974	-0.250579	0.150927	0.0968599	0.620368
Amyotrophic lateral sclerosis	SomaScan	9244_27	P50897	PPT1	rs4660386	1	40094562	T	C	0.29946	0.129606	0.0781449	0.0972092	0.620928
Amyotrophic lateral sclerosis	Olink	OID20540	P78410	BTN3A2	rs17528178	6	25983549	C	T	0.901455	-0.0456928	0.0275627	0.0973623	0.620928
Amyotrophic lateral sclerosis	Olink	OID30970	O14578	CIT	rs17527306	12	119809340	T	C	0.982796	-0.341995	0.206376	0.0974906	0.620928
Amyotrophic lateral sclerosis	Olink	OID31464	Q17RW2	COL24A1	rs11161756	1	86150656	T	C	0.907817	0.129387	0.0780983	0.0975768	0.620928
Amyotrophic lateral sclerosis	SomaScan	15521_4	O94985	CLSTN1	rs150943878	1	9744257	T	C	0.0085	-0.0365848	0.0220866	0.0976348	0.620928
Amyotrophic lateral sclerosis	Olink	OID30616	O75347	TBCA	rs254415	5	77775879	T	G	0.304935	0.147945	0.0893387	0.0977218	0.620928
Amyotrophic lateral sclerosis	Olink	OID21226	O95786	DDX58	rs1133071	9	32455676	G	A	0.298761	0.0682038	0.0411993	0.0978308	0.620928
Amyotrophic lateral sclerosis	SomaScan	13671_40	P08246	ELANE	rs2241623	19	876604	C	T	0.62745	0.117647	0.071267	0.0987807	0.623344
Amyotrophic lateral sclerosis	Olink	OID21426	Q02246	CNTN2	rs2071533	1	205043070	T	G	0.133989	-0.0233138	0.0141244	0.0988198	0.623344
Amyotrophic lateral sclerosis	Olink	OID20433	O95379	TNFAIP8	rs1035376	5	119312555	A	G	0.882454	-0.229872	0.13939	0.0991225	0.6241
Amyotrophic lateral sclerosis	SomaScan	11378_37	P43405	SYK	rs72729008	9	90813267	G	A	0.85674	0.224252	0.136213	0.0996935	0.625006
Amyotrophic lateral sclerosis	Olink	OID30266	P07098	LIPF	rs303509	10	88704957	T	G	0.7197	-0.0665592	0.0404576	0.0999366	0.625879
Amyotrophic lateral sclerosis	Olink	OID20384	Q15113	PCOLCE	rs9801017	7	100638579	A	G	0.623701	0.110045	0.0669586	0.100284	0.626605
Amyotrophic lateral sclerosis	Olink	OID20109	Q13444	ADAM15	rs11589479	1	155060832	A	G	0.162516	0.0237365	0.0144568	0.100612	0.626605
Amyotrophic lateral sclerosis	Olink	OID30184	Q13563	PKD2	rs2728104	4	88051854	T	C	0.889086	-0.212989	0.129836	0.100912	0.626605
Amyotrophic lateral sclerosis	Olink	OID20775	P54317	PNLIPRP2	rs4751995	10	116638373	G	A	0.518767	0.016465	0.0100375	0.100932	0.626605
Amyotrophic lateral sclerosis	Olink	OID30369	P02730	SLC4A1	rs145919155	17	44230018	G	A	0.95015	0.323256	0.197143	0.101066	0.626605
Amyotrophic lateral sclerosis	Olink	OID20107	Q04760	GLO1	rs4746	6	38682852	T	G	0.536195	0.0550319	0.0335634	0.10108	0.626605
Amyotrophic lateral sclerosis	Olink	OID30880	O15083	ERC2	rs79784038	3	56099639	G	C	0.974368	0.342645	0.209002	0.101122	0.626605
Amyotrophic lateral sclerosis	Olink	OID21017	P15311	EZR	rs3127181	6	158771543	G	A	0.809237	-0.215217	0.131302	0.101193	0.626605
Amyotrophic lateral sclerosis	Olink	OID30964	P10746	UROS	rs10794023	10	125804845	A	C	0.206244	0.157809	0.0962777	0.101193	0.626605
Amyotrophic lateral sclerosis	SomaScan	7083_74	O95460	MATN4	rs9784191	20	45310450	A	G	0.7449	0.0854392	0.052146	0.101325	0.626605
Amyotrophic lateral sclerosis	Olink	OID21097	P00995	SPINK1	rs7725017	5	147838260	C	A	0.395727	-0.0468845	0.0286242	0.101436	0.626605
Amyotrophic lateral sclerosis	Olink	OID31362	Q8WUD1	RAB2B	rs11845628	14	21457704	A	G	0.863489	-0.116085	0.0709406	0.101764	0.627009
Amyotrophic lateral sclerosis	SomaScan	2647_66	P50395	GDI2	rs55913768	10	5707486	G	A	0.65436	-0.19714	0.120531	0.101925	0.627009
Amyotrophic lateral sclerosis	SomaScan	7161_25	O95479	H6PD	rs7555568	1	9232547	G	A	0.57888	-0.0406926	0.0248918	0.102095	0.627009
Amyotrophic lateral sclerosis	Olink	OID31020	Q8N967	LRTM2	rs41276696	12	1831348	G	A	0.959969	-0.147613	0.0902978	0.102106	0.627009
Amyotrophic lateral sclerosis	Olink	OID21084	P23381	WARS1	rs2273804	14	100376300	C	G	0.740126	0.0830597	0.050845	0.102345	0.627009
Amyotrophic lateral sclerosis	Olink	OID30997	Q9NXH3	PPP1R14D	rs11855641	15	40795819	G	A	0.340105	-0.312784	0.191601	0.102579	0.627302
Amyotrophic lateral sclerosis	Olink	OID30200	P35520	CBS	rs6586281	21	43058283	A	G	0.17596	-0.154746	0.0950308	0.103445	0.628149
Amyotrophic lateral sclerosis	Olink	OID30550	Q5T2W1	PDZK1	rs718942	1	145772225	T	A	0.630888	-0.309895	0.190457	0.103712	0.628654
Amyotrophic lateral sclerosis	Olink	OID31180	Q7Z4W2	LYZL2	rs116792212	10	30605518	T	C	0.0396479	-0.0878665	0.0541339	0.104561	0.630066
Amyotrophic lateral sclerosis	Olink	OID20305	P42574	CASP3	rs62339863	4	184649313	A	C	0.739267	-0.164859	0.101572	0.104573	0.630066
Amyotrophic lateral sclerosis	SomaScan	10015_119	Q13303	KCNAB2	rs806109	1	5992521	A	G	0.78487	-0.27375	0.16875	0.104756	0.630066
Amyotrophic lateral sclerosis	Olink	OID20951	Q8NFP4	MDGA1	rs9349050	6	37695848	T	C	0.485658	0.0166625	0.0102752	0.104884	0.630066
Amyotrophic lateral sclerosis	Olink	OID30683	P08294	SOD3	rs699473	4	24795181	C	T	0.327112	0.064576	0.0398447	0.105084	0.630066
Amyotrophic lateral sclerosis	SomaScan	6404_20	O75973	C1QL1	rs7225162	17	44958892	C	T	0.51924	-0.089604	0.0554455	0.106079	0.633754
Amyotrophic lateral sclerosis	Olink	OID21513	Q9UJ68	MSRA	rs12546887	8	10435366	C	T	0.409787	-0.351873	0.217743	0.106094	0.633754
Amyotrophic lateral sclerosis	Olink	OID20165	Q9NY25	CLEC5A	rs6962383	7	141961650	C	A	0.297121	0.0689146	0.0426781	0.106364	0.634831
Amyotrophic lateral sclerosis	Olink	OID21174	Q7LG56	RRM2B	rs1037699	8	102238702	T	C	0.0771083	-0.165813	0.102794	0.10673	0.634831
Amyotrophic lateral sclerosis	Olink	OID30598	P55083	MFAP4	rs76576684	17	19471000	T	C	0.951482	0.320147	0.198678	0.107096	0.635244
Amyotrophic lateral sclerosis	Olink	OID31084	Q96RU2	USP28	rs4288784	11	113874886	C	G	0.923009	-0.264787	0.16435	0.107156	0.635244
Amyotrophic lateral sclerosis	SomaScan	12333_87	P49247	RPIA	rs112008468	2	88710596	G	A	0.10802	-0.150264	0.093615	0.108466	0.63703
Amyotrophic lateral sclerosis	Olink	OID21157	O76061	STC2	rs12515303	5	173335648	G	A	0.347137	0.30264	0.188602	0.108571	0.63703
Amyotrophic lateral sclerosis	SomaScan	18216_22	Q14626	IL11RA	rs41274865	9	34647805	C	G	0.0723	-0.0568359	0.035503	0.109404	0.638232
Amyotrophic lateral sclerosis	Olink	OID20522	P01588	EPO	rs2075672	7	100642673	G	A	0.622694	0.238055	0.148784	0.109599	0.638504
Amyotrophic lateral sclerosis	Olink	OID30731	P09871	C1S	rs12146727	12	7063032	G	A	0.864995	-0.0387693	0.0242495	0.109873	0.638646
Amyotrophic lateral sclerosis	Olink	OID20212	Q9BQR3	PRSS27	rs71386687	16	2717893	T	G	0.0823749	0.113579	0.0714071	0.111704	0.643991
Amyotrophic lateral sclerosis	Olink	OID31498	P21128	ENDOU	rs11168215	12	47735995	C	A	0.306937	0.0594128	0.0373627	0.111798	0.643991
Amyotrophic lateral sclerosis	SomaScan	6434_18	O75106	AOC2	rs34230945	17	42844639	G	A	0.03431	0.366214	0.23036	0.111893	0.643991
Amyotrophic lateral sclerosis	Olink	OID30276	Q5FWE3	PRRT3	rs55847233	3	9949417	C	G	0.751498	0.0963876	0.0606536	0.112027	0.643999
Amyotrophic lateral sclerosis	Olink	OID31094	Q5VV43	KIAA0319	rs3181238	6	24654215	T	C	0.639816	-0.0598024	0.0377015	0.112692	0.646372
Amyotrophic lateral sclerosis	SomaScan	9341_1	Q9GZP0	PDGFD	rs7950273	11	104160870	C	G	0.69869	-0.0631649	0.0398936	0.113346	0.646571
Amyotrophic lateral sclerosis	Olink	OID20654	P02745	C1QA	rs12058824	1	22636557	G	A	0.917367	-0.0499014	0.031525	0.113441	0.646571
Amyotrophic lateral sclerosis	Olink	OID30780	P02774	GC	rs1352846	4	71752058	G	A	0.2923	0.016055	0.0101487	0.113657	0.646571
Amyotrophic lateral sclerosis	Olink	OID20170	P19022	CDH2	rs12454164	18	28110963	G	A	0.689016	-0.1907	0.120546	0.113657	0.646571
Amyotrophic lateral sclerosis	Olink	OID30619	Q96HD1	CRELD1	rs9878047	3	9943773	C	T	0.248973	-0.0245175	0.0155037	0.113788	0.646571
Amyotrophic lateral sclerosis	SomaScan	14204_55	Q9P0K8	FOXJ2	rs12818933	12	8009504	C	T	0.3959	0.263158	0.166667	0.114348	0.64753
Amyotrophic lateral sclerosis	Olink	OID20971	O76070	SNCG	rs873110	10	86964862	C	T	0.754917	0.0190343	0.0120614	0.114537	0.647798
Amyotrophic lateral sclerosis	Olink	OID20297	Q14162	SCARF1	rs2272011	17	1638896	G	A	0.408918	-0.0671024	0.0425334	0.114648	0.647798
Amyotrophic lateral sclerosis	SomaScan	18864_7	P35030	PRSS3	rs83921	9	33797058	T	A	0.60115	-0.0413701	0.0262456	0.114963	0.648862
Amyotrophic lateral sclerosis	Olink	OID31479	Q9P013	CWC15	rs16921241	11	94974645	A	G	0.317548	0.327283	0.207799	0.115256	0.649064
Amyotrophic lateral sclerosis	SomaScan	4127_75	P13671	C6	rs181908440	5	41210093	T	A	0.98653	-0.0998239	0.0633942	0.115337	0.649064
Amyotrophic lateral sclerosis	SomaScan	17821_20	O60551	NMT2	rs4237446	10	15199924	C	T	0.19649	-0.293651	0.186508	0.115379	0.649064
Amyotrophic lateral sclerosis	Olink	OID20893	Q92851	CASP10	rs7576306	2	201209805	G	A	0.494425	-0.0949892	0.0603977	0.115782	0.649902
Amyotrophic lateral sclerosis	SomaScan	11969_5	P29034	S100A2	rs61265945	1	153549049	G	A	0.95682	0.195263	0.124215	0.115954	0.649906
Amyotrophic lateral sclerosis	Olink	OID31492	O43312	MTSS1	rs72716950	8	124815003	C	T	0.961064	0.356999	0.227181	0.116083	0.649906
Amyotrophic lateral sclerosis	Olink	OID30749	P02654	APOC1	rs584007	19	44913221	G	A	0.642381	-0.0779073	0.0495773	0.116083	0.649906
Amyotrophic lateral sclerosis	Olink	OID20294	P04080	CSTB	rs35285321	21	43781951	G	A	0.689727	-0.0238313	0.0151654	0.116083	0.649906
Amyotrophic lateral sclerosis	Olink	OID20674	O15444	CCL25	rs2032887	19	8056476	G	A	0.236916	-0.0270045	0.0172673	0.117839	0.653919
Amyotrophic lateral sclerosis	Olink	OID30282	P01189	POMC	rs3754861	2	25170853	C	A	0.0708338	0.237643	0.151981	0.117903	0.653919
Amyotrophic lateral sclerosis	Olink	OID31108	Q8TAT2	FGFBP3	rs11186737	10	91906592	C	T	0.690484	0.0481824	0.0308264	0.118047	0.653919
Amyotrophic lateral sclerosis	SomaScan	6414_8	Q86UD1	OAF	rs2845705	11	120230383	A	T	0.18235	-0.0456456	0.0292292	0.118372	0.654917
Amyotrophic lateral sclerosis	Olink	OID30686	P02652	APOA2	rs4073054	1	161230697	A	C	0.626291	0.265111	0.16979	0.118429	0.654917
Amyotrophic lateral sclerosis	Olink	OID20457	O76038	SCGN	rs10946788	6	25660282	G	A	0.724832	0.2076	0.132994	0.11853	0.654917
Amyotrophic lateral sclerosis	Olink	OID31525	O15182	CETN3	rs4873	5	90407824	C	G	0.723429	-0.114275	0.0732973	0.118983	0.655748
Amyotrophic lateral sclerosis	SomaScan	13580_2	Q16222	UAP1	rs573202207	1	163020088	A	C	0.0021	-0.38902	0.250786	0.120853	0.659725
Amyotrophic lateral sclerosis	Olink	OID30815	Q14894	CRYM	rs2733910	16	21273960	C	T	0.743437	0.0481635	0.0310655	0.121049	0.659725
Amyotrophic lateral sclerosis	SomaScan	16015_19	P24298	GPT	rs1055167	8	144485003	G	A	0.57925	-0.377246	0.243513	0.121338	0.659725
Amyotrophic lateral sclerosis	Olink	OID20657	Q12866	MERTK	rs10188640	2	111983520	G	A	0.374306	0.0658809	0.0425402	0.12146	0.659725
Amyotrophic lateral sclerosis	SomaScan	6574_11	O60667	FAIM3	rs72758947	1	206913708	A	G	0.83869	-0.185372	0.119798	0.121774	0.660087
Amyotrophic lateral sclerosis	SomaScan	12855_16	Q9NQ75	CASS4	rs2426628	20	56451641	G	A	0.92092	0.358095	0.231429	0.121785	0.660087
Amyotrophic lateral sclerosis	Olink	OID21201	Q9UKR0	KLK12	rs3745540	19	51031874	A	G	0.417829	0.0157723	0.0102006	0.122052	0.660153
Amyotrophic lateral sclerosis	Olink	OID20414	Q12805	EFEMP1	rs3791679	2	55869757	G	A	0.22632	-0.0888508	0.0574657	0.122067	0.660153
Amyotrophic lateral sclerosis	Olink	OID20314	P13686	ACP5	rs2305799	19	11576536	C	T	0.876741	0.0511691	0.0331211	0.122368	0.660153
Amyotrophic lateral sclerosis	SomaScan	19558_10	O75096	LRP4	rs2306029	11	46871557	T	C	0.44548	-0.0416867	0.026988	0.122433	0.660153
Amyotrophic lateral sclerosis	SomaScan	14101_2	P26992	CNTFR	rs10972159	9	34593088	G	A	0.9689	0.118975	0.0770471	0.122543	0.660153
Amyotrophic lateral sclerosis	Olink	OID30261	Q9NYZ4	SIGLEC8	rs36518	19	51439649	A	G	0.13709	0.0390405	0.0252959	0.122745	0.660153
Amyotrophic lateral sclerosis	SomaScan	8970_9	O43353	RIPK2	rs160438	8	89643912	G	A	0.1329	-0.313981	0.203791	0.12339	0.660882
Amyotrophic lateral sclerosis	SomaScan	13481_24	Q15560	TCEA2	rs6011275	20	64068875	T	G	0.67291	0.135582	0.0880936	0.123789	0.660882
Amyotrophic lateral sclerosis	SomaScan	17515_6	P48723	HSPA13	rs2822638	21	14372785	C	T	0.22509	-0.183597	0.119292	0.123789	0.660882
Amyotrophic lateral sclerosis	SomaScan	12408_333	Q9UL26	RAB22A	rs35933296	20	58427370	G	A	0.63622	0.282407	0.183642	0.124094	0.661182
Amyotrophic lateral sclerosis	Olink	OID30344	P52209	PGD	rs2229688	1	10413143	A	G	0.0171322	0.0670016	0.0435914	0.124284	0.661329
Amyotrophic lateral sclerosis	Olink	OID30539	Q96PL5	ERMAP	rs11210710	1	42744270	G	T	0.523852	0.1865	0.121391	0.124449	0.661329
Amyotrophic lateral sclerosis	Olink	OID30592	Q8NDA2	HMCN2	rs6415851	9	130291649	G	A	0.511934	0.0270782	0.0176249	0.124449	0.661329
Amyotrophic lateral sclerosis	SomaScan	17813_21	Q86WA6	BPHL	rs9503407	6	3143886	C	T	0.07547	-0.184325	0.119981	0.124467	0.661329
Amyotrophic lateral sclerosis	Olink	OID30226	Q8WZ75	ROBO4	rs59648931	11	124897171	T	C	0.769229	0.191099	0.124504	0.124812	0.662476
Amyotrophic lateral sclerosis	SomaScan	6478_2	A6NGN9	IGLON5	rs7246422	19	51309159	C	T	0.42865	-0.18319	0.119612	0.125638	0.664302
Amyotrophic lateral sclerosis	Olink	OID21459	Q16775	HAGH	rs11248891	16	1810127	C	T	0.915913	-0.215354	0.140758	0.126028	0.664453
Amyotrophic lateral sclerosis	Olink	OID30232	O75506	HSBP1	rs707236	16	83769555	T	A	0.654552	-0.0325433	0.0212851	0.126283	0.66508
Amyotrophic lateral sclerosis	SomaScan	17769_28	Q8WW12	PCNP	rs13060373	3	101631980	G	A	0.51368	0.209559	0.137255	0.126814	0.66508
Amyotrophic lateral sclerosis	SomaScan	7096_30	Q96DB5	RMDN1	rs4961195	8	86489325	A	C	0.61146	-0.0607903	0.0398514	0.127153	0.66508
Amyotrophic lateral sclerosis	Olink	OID21339	Q96I82	KAZALD1	rs11190812	10	101064535	G	A	0.960203	0.025884	0.0169808	0.127432	0.66508
Amyotrophic lateral sclerosis	Olink	OID21247	P14136	GFAP	rs59291670	17	44914081	T	C	0.0214784	-0.286088	0.187723	0.127511	0.66508
Amyotrophic lateral sclerosis	SomaScan	17341_89	Q9BWD1	ACAT2	rs12662666	6	159772208	C	A	0.42996	-0.0634384	0.0416667	0.127878	0.66508
Amyotrophic lateral sclerosis	Olink	OID20570	P26022	PTX3	rs56025932	3	157438069	A	C	0.957336	0.286388	0.188483	0.128653	0.665524
Amyotrophic lateral sclerosis	Olink	OID30559	Q02880	TOP2B	rs3806631	3	25665355	T	A	0.199832	-0.222887	0.147228	0.130054	0.669423
Amyotrophic lateral sclerosis	Olink	OID21512	P48307	TFPI2	rs62466699	7	93949980	C	T	0.0580437	0.206	0.136092	0.130108	0.669423
Amyotrophic lateral sclerosis	Olink	OID30753	P00736	C1R	rs10849546	12	7068900	G	A	0.864724	-0.0535575	0.0354873	0.131247	0.671302
Amyotrophic lateral sclerosis	Olink	OID30211	P23327	HRC	rs60877783	19	49157408	A	C	0.396604	0.173589	0.115076	0.131433	0.671302
Amyotrophic lateral sclerosis	SomaScan	13940_19	Q16666	IFI16	rs2518563	1	159090179	T	C	0.81488	0.225027	0.149286	0.13172	0.671302
Amyotrophic lateral sclerosis	SomaScan	13969_24	O60684	KPNA6	rs140904849	1	31977167	T	C	0.02788	-0.303064	0.201114	0.13183	0.671302
Amyotrophic lateral sclerosis	Olink	OID20216	P31431	SDC4	rs2741452	20	45346031	G	A	0.487101	0.0789535	0.0524861	0.132511	0.671302
Amyotrophic lateral sclerosis	Olink	OID20795	Q8IU54	IFNL1	rs30461	19	39298475	A	G	0.895845	0.340257	0.226838	0.133614	0.674259
Amyotrophic lateral sclerosis	Olink	OID31495	Q2WEN9	CEACAM16	rs17715069	19	44706173	G	C	0.618506	0.0539888	0.0360919	0.134688	0.676059
Amyotrophic lateral sclerosis	Olink	OID20061	Q16619	CTF1	rs11150601	16	30966478	A	G	0.627603	0.320703	0.214424	0.134744	0.676059
Amyotrophic lateral sclerosis	Olink	OID30782	P02766	TTR	rs1667229	18	31562243	C	T	0.540047	0.141167	0.094395	0.134785	0.676059
Amyotrophic lateral sclerosis	Olink	OID31348	O75843	AP1G2	rs28403575	14	23556131	C	T	0.911512	-0.166622	0.111429	0.134829	0.676059
Amyotrophic lateral sclerosis	Olink	OID31375	Q9BU02	THTPA	rs28403575	14	23556131	C	T	0.911526	-0.0426874	0.0285472	0.134829	0.676059
Amyotrophic lateral sclerosis	Olink	OID21089	Q96F46	IL17RA	rs4819959	22	17105741	A	G	0.494992	-0.0215821	0.0144659	0.135716	0.67619
Amyotrophic lateral sclerosis	Olink	OID20594	Q8NDB2	BANK1	rs3113676	4	102043886	C	T	0.984981	-0.168893	0.113223	0.135783	0.67619
Amyotrophic lateral sclerosis	Olink	OID30553	P32927	CSF2RB	rs2239749	22	36935263	A	G	0.541447	-0.0156847	0.0105159	0.135824	0.67619
Amyotrophic lateral sclerosis	Olink	OID30525	O60238	BNIP3L	rs3779916	8	26393390	A	C	0.628052	0.316608	0.212336	0.135943	0.67619
Amyotrophic lateral sclerosis	Olink	OID21270	P51580	TPMT	rs115306927	6	18126707	A	T	0.949822	0.0379805	0.0254725	0.135951	0.67619
Amyotrophic lateral sclerosis	Olink	OID31028	Q9H6H4	REEP4	rs117291678	8	22135897	G	C	0.982162	-0.112552	0.0755372	0.136218	0.67619
Amyotrophic lateral sclerosis	Olink	OID20210	Q9UEW3	MARCO	rs35288880	2	118970896	C	T	0.836763	0.0634637	0.042603	0.136315	0.67619
Amyotrophic lateral sclerosis	SomaScan	12381_26	P16152	CBR1	rs16993864	21	36074301	C	A	0.97362	0.0598506	0.0401933	0.136469	0.67619
Amyotrophic lateral sclerosis	Olink	OID21468	P35475	IDUA	rs3796622	4	989272	C	T	0.639846	-0.0342314	0.023005	0.136751	0.67619
Amyotrophic lateral sclerosis	SomaScan	3825_18	P45983	MAPK8	rs1997365	10	48299932	A	C	0.7081	-0.309059	0.207815	0.136967	0.67619
Amyotrophic lateral sclerosis	Olink	OID21328	Q8IX05	CD302	rs2556106	2	159798013	G	T	0.127288	0.0605646	0.0407738	0.137443	0.676625
Amyotrophic lateral sclerosis	SomaScan	11708_2	P31025	LCN1	rs56307603	9	135514751	T	C	0.84868	-0.267176	0.179935	0.137584	0.676625
Amyotrophic lateral sclerosis	Olink	OID20907	P29218	IMPA1	rs2400589	8	81663548	C	T	0.702796	-0.0841277	0.0567153	0.137986	0.676896
Amyotrophic lateral sclerosis	SomaScan	17698_15	Q969T9	WBP2	rs11870078	17	75842027	G	A	0.72522	0.354895	0.23951	0.138406	0.677358
Amyotrophic lateral sclerosis	Olink	OID20681	Q9UJU6	DBNL	rs7799945	7	44070203	G	A	0.327059	0.310268	0.209734	0.13905	0.677358
Amyotrophic lateral sclerosis	SomaScan	7918_114	P04745	AMY1A	rs113630435	1	103581934	T	C	0.95853	0.0683269	0.0461899	0.13907	0.677358
Amyotrophic lateral sclerosis	SomaScan	8768_4	O95999	BCL10	rs12717764	1	85454536	C	G	0.32701	0.307282	0.207815	0.139239	0.677358
Amyotrophic lateral sclerosis	Olink	OID20431	P22301	IL10	rs3024495	1	206769068	C	T	0.846331	-0.167108	0.113064	0.139411	0.677358
Amyotrophic lateral sclerosis	Olink	OID21056	P25774	CTSS	rs11204752	1	150985657	T	C	0.489075	-0.0402989	0.0272755	0.139548	0.677358
Amyotrophic lateral sclerosis	Olink	OID30665	Q6UX06	OLFM4	rs17552047	13	53028327	G	A	0.723578	-0.021663	0.014675	0.139893	0.677358
Amyotrophic lateral sclerosis	Olink	OID21380	Q13421	MSLN	rs2235503	16	760593	A	C	0.193005	-0.0321117	0.0217616	0.140049	0.677358
Amyotrophic lateral sclerosis	Olink	OID21519	P26447	S100A4	rs56350425	1	153548044	C	T	0.0506859	-0.104973	0.0711823	0.140291	0.677358
Amyotrophic lateral sclerosis	Olink	OID30708	O14791	APOL1	rs136168	22	36264796	G	A	0.186742	0.063567	0.0431123	0.14036	0.677358
Amyotrophic lateral sclerosis	SomaScan	15525_294	P00326	ADH1C	rs283415	4	99349450	T	C	0.48612	0.129007	0.0875684	0.140693	0.677358
Amyotrophic lateral sclerosis	Olink	OID21255	P42331	ARHGAP25	rs13413887	2	68769536	G	A	0.758171	0.183455	0.124825	0.141644	0.677358
Amyotrophic lateral sclerosis	Olink	OID30333	O75711	SCRG1	rs1992466	4	173409512	A	C	0.444823	0.148213	0.10093	0.141977	0.677358
Amyotrophic lateral sclerosis	SomaScan	9173_21	P36871	PGM1	rs61765292	1	63647788	G	A	0.17958	0.178756	0.121762	0.142081	0.677358
Amyotrophic lateral sclerosis	Olink	OID20999	P37023	ACVRL1	rs2277382	12	51912437	T	C	0.0801359	0.0508554	0.0346661	0.142375	0.677358
Amyotrophic lateral sclerosis	Olink	OID30411	P08217	CELA2A	rs188524036	1	15472108	T	G	0.988426	-0.16517	0.112607	0.142437	0.677358
Amyotrophic lateral sclerosis	Olink	OID20903	P14868	DARS1	rs145152200	2	135680620	G	T	0.995699	-0.382555	0.260822	0.14245	0.677358
Amyotrophic lateral sclerosis	SomaScan	12731_12	Q6IQ23	PLEKHA7	rs446518	11	16856962	T	C	0.10607	0.0392097	0.0267477	0.142673	0.677358
Amyotrophic lateral sclerosis	SomaScan	7861_9	Q01974	ROR2	rs10820918	9	91924171	G	A	0.31376	-0.117488	0.0803511	0.143691	0.677358
Amyotrophic lateral sclerosis	Olink	OID21218	Q8IWL1	SFTPA2	rs17886395	10	79558907	G	C	0.131856	0.028613	0.0195717	0.143753	0.677358
Amyotrophic lateral sclerosis	Olink	OID30671	P0DN86	CGB5	rs7252920	19	49001003	A	C	0.514384	-0.402774	0.275582	0.143868	0.677358
Amyotrophic lateral sclerosis	Olink	OID30671	P0DN86	CGB8	rs7252920	19	49001003	A	C	0.514384	-0.402774	0.275582	0.143868	0.677358
Amyotrophic lateral sclerosis	Olink	OID30671	P0DN86	CGB3	rs7252920	19	49001003	A	C	0.514384	-0.402774	0.275582	0.143868	0.677358
Amyotrophic lateral sclerosis	Olink	OID21500	Q9UBX1	CTSF	rs1044522	11	66568361	A	G	0.240657	-0.0861827	0.0589913	0.144033	0.677358
Amyotrophic lateral sclerosis	Olink	OID21383	P05187	ALPP	rs12478529	2	232421944	T	C	0.234738	-0.0395594	0.0270982	0.14433	0.677358
Amyotrophic lateral sclerosis	SomaScan	6715_63	P10696	ALPPL2	rs12478529	2	232421944	T	C	0.224	-0.102145	0.0699694	0.14433	0.677358
Amyotrophic lateral sclerosis	Olink	OID20596	P08727	KRT19	rs7405611	17	41535160	A	G	0.622765	0.123035	0.0842889	0.144379	0.677358
Amyotrophic lateral sclerosis	Olink	OID21071	P11215	ITGAM	rs11150613	16	31346489	T	C	0.676047	0.106953	0.0733393	0.144749	0.677358
Amyotrophic lateral sclerosis	SomaScan	11319_106	P49959	MRE11A	rs183123006	11	94551670	T	C	0.01444	-0.408521	0.280201	0.144851	0.677358
Amyotrophic lateral sclerosis	SomaScan	8233_2	Q86UX2	ITIH5	rs10795561	10	7668252	A	T	0.65552	-0.0504843	0.0346346	0.144943	0.677358
Amyotrophic lateral sclerosis	Olink	OID30727	P02649	APOE	rs429358	19	44908684	T	C	0.84433	-0.0251979	0.0172927	0.145077	0.677358
Amyotrophic lateral sclerosis	Olink	OID20707	P55145	MANF	rs11721253	3	51513203	G	A	0.86477	-0.237254	0.162921	0.145324	0.677358
Amyotrophic lateral sclerosis	Olink	OID20362	P14543	NID1	rs76183323	1	236067017	G	A	0.989406	0.135367	0.0929578	0.145333	0.677358
Amyotrophic lateral sclerosis	Olink	OID20307	Q12860	CNTN1	rs11177604	12	40651583	A	C	0.383452	-0.0834213	0.0572893	0.145354	0.677358
Amyotrophic lateral sclerosis	Olink	OID30889	Q8IY33	MICALL2	rs2289035	7	1498978	A	G	0.397817	0.264059	0.181359	0.145393	0.677358
Amyotrophic lateral sclerosis	Olink	OID30387	Q8N114	SHISA5	rs11706087	3	48502103	T	C	0.975268	0.133679	0.0918405	0.145516	0.677358
Amyotrophic lateral sclerosis	Olink	OID20799	P53985	SLC16A1	rs6670866	1	112886205	A	G	0.438589	0.263434	0.18101	0.14557	0.677358
Amyotrophic lateral sclerosis	Olink	OID30615	Q8N8U9	BMPER	rs201897458	7	33743596	C	T	0.921851	0.0899233	0.061803	0.145669	0.677358
Amyotrophic lateral sclerosis	Olink	OID21501	Q6FI81	CIAPIN1	rs686402	16	57452701	T	C	0.528259	-0.286795	0.197171	0.145795	0.677358
Amyotrophic lateral sclerosis	SomaScan	5132_71	Q6UWB1	IL27RA	rs6511906	19	14035246	C	T	0.39674	-0.0699204	0.0481135	0.146158	0.677485
Amyotrophic lateral sclerosis	SomaScan	18172_71	Q9Y294	ASF1A	rs150141688	6	118856872	A	T	0.16415	-0.1621	0.111872	0.147343	0.679597
Amyotrophic lateral sclerosis	Olink	OID21481	P20851	C4BPB	rs3813948	1	207096513	T	C	0.932514	-0.0983147	0.0680389	0.148465	0.680784
Amyotrophic lateral sclerosis	SomaScan	12494_99	P60520	GABARAPL2	rs16975835	16	75555173	G	A	0.87346	-0.226473	0.156848	0.148766	0.681574
Amyotrophic lateral sclerosis	Olink	OID30273	Q6UWR7	ENPP6	rs78293932	4	184217948	T	C	0.0239241	-0.0581353	0.040296	0.149103	0.681574
Amyotrophic lateral sclerosis	SomaScan	12594_5	P28676	GCA	rs17783344	2	162352383	T	G	0.90456	-0.0549781	0.038115	0.149183	0.681636
Amyotrophic lateral sclerosis	Olink	OID31514	Q96BQ1	FAM3D	rs12493131	3	58664251	G	T	0.903715	-0.0557204	0.0386382	0.149273	0.681743
Amyotrophic lateral sclerosis	Olink	OID20422	Q9UHF4	IL20RA	rs143005532	6	137009349	T	C	0.0015113	-0.282721	0.196127	0.149436	0.682174
Amyotrophic lateral sclerosis	SomaScan	9995_6	P33316	DUT	rs919129	15	48383030	A	G	0.86197	0.270037	0.187423	0.149644	0.682174
Amyotrophic lateral sclerosis	Olink	OID30445	Q9UPW0	FOXJ3	rs1139978	1	42191525	T	G	0.861238	-0.224045	0.155857	0.150576	0.683127
Amyotrophic lateral sclerosis	SomaScan	19113_66	Q9UJC5	SH3BGRL2	rs2812679	6	79616293	T	C	0.54595	-0.155054	0.107949	0.150899	0.683149
Amyotrophic lateral sclerosis	Olink	OID20901	P52943	CRIP2	rs4983413	14	105464069	A	G	0.239099	0.168235	0.117164	0.151032	0.683149
Amyotrophic lateral sclerosis	Olink	OID21294	Q9Y653	ADGRG1	rs733464	16	57648363	T	C	0.406603	-0.236572	0.164755	0.151032	0.683149
Amyotrophic lateral sclerosis	Olink	OID20280	P15085	CPA1	rs13226219	7	130379650	C	T	0.128528	-0.0958904	0.0669276	0.15193	0.685127
Amyotrophic lateral sclerosis	Olink	OID20444	Q9Y478	PRKAB1	rs11064881	12	119709120	A	G	0.0725275	-0.0963712	0.067278	0.15202	0.685127
Amyotrophic lateral sclerosis	SomaScan	8894_80	Q99729	HNRNPAB	rs1059367	5	178209198	C	T	0.92035	-0.243028	0.169721	0.152165	0.685179
Amyotrophic lateral sclerosis	Olink	OID20185	Q86VZ4	LRP11	rs2342858	6	149805967	T	C	0.3545	0.0269526	0.0188503	0.152767	0.686558
Amyotrophic lateral sclerosis	SomaScan	17327_3	Q9BT09	CNPY3	rs9471969	6	42938646	G	T	0.72286	0.130156	0.0910384	0.152807	0.686558
Amyotrophic lateral sclerosis	Olink	OID31441	Q14BN4	SLMAP	rs1354034	3	56815721	C	T	0.604628	-0.225799	0.158059	0.153127	0.687095
Amyotrophic lateral sclerosis	SomaScan	18408_26	P18085	ARF4	rs1354034	3	56815721	C	T	0.61881	-0.189573	0.132701	0.153127	0.687095
Amyotrophic lateral sclerosis	Olink	OID30309	Q7Z304	MAMDC2	rs62572585	9	69977388	A	C	0.258423	0.079014	0.0553544	0.153459	0.688281
Amyotrophic lateral sclerosis	Olink	OID30204	Q9BQI0	AIF1L	rs6597672	9	131062322	C	G	0.316375	-0.056241	0.0394333	0.153802	0.689216
Amyotrophic lateral sclerosis	SomaScan	10832_24	Q9UBX8	B4GALT6	rs117750096	18	31624513	T	G	0.96243	-0.0365222	0.0256201	0.154004	0.689249
Amyotrophic lateral sclerosis	Olink	OID31439	Q9Y3L3	SH3BP1	rs12710562	22	37633716	G	A	0.182679	0.0851188	0.0597325	0.154157	0.689249
Amyotrophic lateral sclerosis	SomaScan	17755_5	O60701	UGDH	rs10008031	4	39535532	G	A	0.5726	-0.054227	0.03806	0.154221	0.689249
Amyotrophic lateral sclerosis	Olink	OID20672	P03956	MMP1	rs534191	11	102800966	T	C	0.453881	-0.0359252	0.0252145	0.154221	0.689249
Amyotrophic lateral sclerosis	Olink	OID20785	Q8TEU8	WFIKKN2	rs4591185	17	50832073	T	A	0.342306	0.0247091	0.0173552	0.154525	0.689249
Amyotrophic lateral sclerosis	Olink	OID20814	Q6P1M0	SLC27A4	rs145033206	9	128301890	T	C	0.123728	-0.310912	0.218512	0.154778	0.689249
Amyotrophic lateral sclerosis	SomaScan	8250_2	Q12913	PTPRJ	rs548549380	11	47673429	A	C	0.01123	-0.51017	0.358884	0.155158	0.689249
Amyotrophic lateral sclerosis	Olink	OID20389	Q16853	AOC3	rs33986943	17	42852620	G	A	0.888979	-0.0322896	0.0227181	0.155224	0.689249
Amyotrophic lateral sclerosis	SomaScan	19262_219	P49748	ACADVL	rs507506	17	7215003	A	G	0.44193	-0.3361	0.236515	0.155301	0.689249
Amyotrophic lateral sclerosis	Olink	OID20668	P51671	CCL11	rs4471731	17	34229146	A	G	0.623702	0.166608	0.117242	0.155301	0.689249
Amyotrophic lateral sclerosis	Olink	OID21032	Q8NBJ7	SUMF2	rs145595404	7	56143485	T	C	0.980206	-0.0593849	0.0418154	0.155559	0.689249
Amyotrophic lateral sclerosis	SomaScan	12422_143	O15296	ALOX15B	rs9910732	17	8067983	G	A	0.70513	0.22807	0.160594	0.155559	0.689249
Amyotrophic lateral sclerosis	SomaScan	15594_47	Q92743	HTRA1	rs61871680	10	122310940	A	G	0.19538	0.200913	0.141553	0.155796	0.689404
Amyotrophic lateral sclerosis	Olink	OID21031	P50225	SULT1A1	rs6839	16	28605807	T	C	0.645545	0.182437	0.128535	0.155796	0.689404
Amyotrophic lateral sclerosis	Olink	OID30759	P11226	MBL2	rs7899547	10	52777079	G	T	0.653604	0.018146	0.0127897	0.155956	0.689817
Amyotrophic lateral sclerosis	SomaScan	9017_58	P09848	LCT	rs1807356	2	135797914	T	C	0.95887	-0.0353647	0.0249447	0.156272	0.690022
Amyotrophic lateral sclerosis	Olink	OID30739	P00748	F12	rs1801020	5	177409531	G	A	0.744934	-0.0167477	0.0118418	0.157278	0.692375
Amyotrophic lateral sclerosis	SomaScan	13988_67	Q9HBL8	NMRAL1	rs11557236	16	4469438	G	A	0.89816	0.0401284	0.0284338	0.158159	0.693571
Amyotrophic lateral sclerosis	Olink	OID20793	A1E959	ODAM	rs61747755	4	70196591	A	C	0.142403	-0.067396	0.0477899	0.158464	0.693662
Amyotrophic lateral sclerosis	Olink	OID21382	Q99536	VAT1	rs7210098	17	43141596	C	T	0.664646	-0.117332	0.0831988	0.158464	0.693662
Amyotrophic lateral sclerosis	Olink	OID21102	P01833	PIGR	rs291102	1	206933133	G	A	0.975987	0.0997843	0.0708528	0.159032	0.693662
Amyotrophic lateral sclerosis	Olink	OID21357	P15514	AREG	rs1691273	4	74457928	C	T	0.307867	0.095323	0.0676849	0.159032	0.693662
Amyotrophic lateral sclerosis	Olink	OID30423	Q7Z698	SPRED2	rs7569084	2	65429835	C	T	0.414373	0.215468	0.153313	0.159901	0.694059
Amyotrophic lateral sclerosis	SomaScan	9449_150	P04003	C4BPA	rs2808466	1	207100406	C	T	0.11154	0.0459256	0.0327169	0.1604	0.694059
Amyotrophic lateral sclerosis	Olink	OID20191	O95502	NPTXR	rs111577133	22	38845257	G	A	0.0192984	0.0280395	0.0199787	0.160478	0.694059
Amyotrophic lateral sclerosis	SomaScan	17712_7	Q13907	IDI1	rs4880758	10	1039632	C	G	0.93131	-0.239171	0.170433	0.160523	0.694059
Amyotrophic lateral sclerosis	Olink	OID21503	Q9HAT2	SIAE	rs3016518	11	124709492	T	A	0.704884	-0.188072	0.13404	0.160587	0.694059
Amyotrophic lateral sclerosis	Olink	OID30552	Q5QGZ9	CLEC12A	rs12229020	12	9965084	G	C	0.266404	0.0360432	0.0257162	0.161042	0.694059
Amyotrophic lateral sclerosis	Olink	OID20839	P30039	PBLD	rs12246624	10	68276805	T	C	0.237266	-0.03167	0.0226214	0.161513	0.694059
Amyotrophic lateral sclerosis	SomaScan	8065_245	P0C8F1	PATE4	rs665677	11	125882266	A	G	0.25206	-0.132283	0.0944882	0.161513	0.694059
Amyotrophic lateral sclerosis	SomaScan	11369_23	P11766	ADH5	rs28894371	4	99083469	G	A	0.95401	0.117861	0.0842665	0.161912	0.694059
Amyotrophic lateral sclerosis	SomaScan	8080_24	Q1L6U9	MSMP	rs10758322	9	35776193	T	C	0.41831	0.253205	0.18109	0.162044	0.694059
Amyotrophic lateral sclerosis	Olink	OID30319	P53674	CRYBB1	rs4822754	22	26616930	A	G	0.471661	-0.0988539	0.0707922	0.162595	0.694306
Amyotrophic lateral sclerosis	Olink	OID20276	P07858	CTSB	rs709821	8	11845085	C	G	0.261802	-0.0311402	0.0223397	0.163336	0.694982
Amyotrophic lateral sclerosis	Olink	OID30581	P01037	CST1	rs4549181	20	23748236	C	T	0.700216	0.0303803	0.0217983	0.163408	0.694982
Amyotrophic lateral sclerosis	SomaScan	4324_33	P09228	CST2	rs4549181	20	23748236	C	T	0.74448	0.0322875	0.0231667	0.163408	0.694982
Amyotrophic lateral sclerosis	SomaScan	10627_87	Q06481	APLP2	rs73583419	11	130069495	A	C	0.06312	-0.123475	0.0886576	0.163707	0.695279
Amyotrophic lateral sclerosis	Olink	OID20372	P08709	F7	rs510335	13	113105441	G	T	0.887828	-0.0323554	0.0232394	0.163842	0.69536
Amyotrophic lateral sclerosis	Olink	OID21385	P08397	HMBS	rs72997349	11	119074792	C	T	0.0308838	0.135537	0.0973761	0.163955	0.69536
Amyotrophic lateral sclerosis	SomaScan	19176_27	Q9NUQ9	FAM49B	rs6470800	8	130088714	G	T	0.44351	0.311609	0.224033	0.164253	0.69558
Amyotrophic lateral sclerosis	Olink	OID30383	Q9Y2Y8	PRG3	rs34108746	11	57378752	G	A	0.0793096	0.141919	0.102128	0.164647	0.696193
Amyotrophic lateral sclerosis	SomaScan	13603_7	Q8TAC1	RFESD	rs75044039	5	95628553	G	C	0.96308	-0.262601	0.189172	0.165089	0.69739
Amyotrophic lateral sclerosis	SomaScan	15610_72	P28838	LAP3	rs141974152	4	18162078	G	A	0.98796	0.193223	0.139423	0.165784	0.698024
Amyotrophic lateral sclerosis	SomaScan	12975_11	P35900	KRT20	rs4796667	17	41522464	T	C	0.35919	-0.288396	0.208191	0.165977	0.698219
Amyotrophic lateral sclerosis	Olink	OID20537	Q96LC7	SIGLEC10	rs1610073	19	51414216	G	A	0.841284	-0.0434058	0.0313592	0.166314	0.698219
Amyotrophic lateral sclerosis	SomaScan	8397_147	Q6ZRP7	QSOX2	rs10858248	9	136216478	A	G	0.46433	-0.0517035	0.037358	0.166358	0.698219
Amyotrophic lateral sclerosis	SomaScan	5036_50	P98066	TNFAIP6	rs2278089	2	151290158	G	T	0.42895	0.0299517	0.0216425	0.16638	0.698219
Amyotrophic lateral sclerosis	Olink	OID20254	Q14767	LTBP2	rs888414	14	74638202	G	A	0.61741	-0.154684	0.11198	0.16717	0.699463
Amyotrophic lateral sclerosis	SomaScan	12940_35	P43353	ALDH3B1	rs475325	11	68017592	T	C	0.23363	-0.14	0.101481	0.167722	0.699646
Amyotrophic lateral sclerosis	Olink	OID20293	Q15828	CST6	rs12577165	11	66008958	C	T	0.024002	-0.0812304	0.0588839	0.16774	0.699646
Amyotrophic lateral sclerosis	Olink	OID20615	P37235	HPCAL1	rs11891604	2	10335473	C	A	0.149537	-0.0995163	0.0722072	0.16814	0.700555
Amyotrophic lateral sclerosis	Olink	OID20295	P80370	DLK1	rs12881545	14	100709875	C	G	0.66908	0.0333029	0.0241649	0.168157	0.700555
Amyotrophic lateral sclerosis	Olink	OID21389	Q14213	EBI3	rs8109160	19	4247479	C	T	0.710066	-0.040681	0.0295422	0.168497	0.700645
Amyotrophic lateral sclerosis	Olink	OID21389	Q8NEV9	IL27	rs8109160	19	4247479	C	T	0.710066	-0.040681	0.0295422	0.168497	0.700645
Amyotrophic lateral sclerosis	Olink	OID31411	Q96A25	TMEM106A	rs1554063	17	43135128	T	C	0.665128	-0.155022	0.112656	0.1688	0.700645
Amyotrophic lateral sclerosis	Olink	OID20860	P13647	KRT5	rs607860	12	52519245	C	T	0.593374	-0.151773	0.110381	0.169131	0.700883
Amyotrophic lateral sclerosis	Olink	OID21112	Q9Y240	CLEC11A	rs116924815	19	50727476	T	C	0.0284068	-0.0672389	0.048901	0.169131	0.700883
Amyotrophic lateral sclerosis	SomaScan	14203_3	P20073	ANXA7	rs553718083	10	73413629	G	C	0.98906	0.286987	0.208808	0.169315	0.701361
Amyotrophic lateral sclerosis	Olink	OID31338	Q6P995	FAM171B	rs3886170	2	186692567	C	T	0.721251	0.0450962	0.0328937	0.170385	0.702334
Amyotrophic lateral sclerosis	SomaScan	19187_21	O95630	STAMBP	rs186437833	2	74228128	C	T	0.99626	-0.273058	0.199371	0.170811	0.702492
Amyotrophic lateral sclerosis	Olink	OID20857	Q9Y5P4	CERT1	rs10942737	5	75386988	C	T	0.0819824	0.265228	0.193706	0.170927	0.70264
Amyotrophic lateral sclerosis	Olink	OID20506	Q8IU57	IFNLR1	rs61772905	1	24198071	G	A	0.746373	0.11518	0.0842634	0.171655	0.70281
Amyotrophic lateral sclerosis	Olink	OID30652	P49862	KLK7	rs1991821	19	50981649	G	A	0.910074	0.044701	0.0327327	0.172052	0.703375
Amyotrophic lateral sclerosis	Olink	OID30767	P05546	SERPIND1	rs2329472	22	20700042	C	T	0.117311	-0.275644	0.201849	0.172067	0.703375
Amyotrophic lateral sclerosis	Olink	OID31116	Q8WYQ3	CHCHD10	rs34284791	22	23824602	G	A	0.893444	-0.221553	0.16236	0.172384	0.703892
Amyotrophic lateral sclerosis	Olink	OID21006	O94779	CNTN5	rs898776	11	99218310	G	A	0.07784	-0.0380151	0.0279114	0.173201	0.705475
Amyotrophic lateral sclerosis	Olink	OID30340	O60234	GMFG	rs194016	19	39326460	A	G	0.890197	0.245771	0.180488	0.173292	0.705565
Amyotrophic lateral sclerosis	Olink	OID30518	Q8IV38	ANKMY2	rs4719474	7	16637330	A	C	0.376146	0.18929	0.13922	0.173941	0.706876
Amyotrophic lateral sclerosis	Olink	OID30672	P07998	RNASE1	rs17254387	14	20812519	A	G	0.694281	0.0801585	0.0589672	0.174028	0.706876
Amyotrophic lateral sclerosis	SomaScan	7110_2	Q9UBS4	DNAJB11	rs9841006	3	186575346	C	T	0.92702	-0.11267	0.0829082	0.174155	0.706893
Amyotrophic lateral sclerosis	Olink	OID20465	Q99748	NRTN	rs112990034	19	5795915	A	G	0.731971	0.358554	0.263935	0.174308	0.706893
Amyotrophic lateral sclerosis	Olink	OID31418	P84022	SMAD3	rs34189958	15	67064143	A	C	0.232868	0.0742306	0.0546533	0.174397	0.706975
Amyotrophic lateral sclerosis	Olink	OID31017	Q9H6Q3	SLA2	rs76266020	20	36706292	T	C	0.9918	-0.222235	0.1637	0.174598	0.707507
Amyotrophic lateral sclerosis	SomaScan	9337_43	P20366	TAC1	rs3779470	7	97736619	G	A	0.81687	-0.103206	0.0761523	0.175334	0.709045
Amyotrophic lateral sclerosis	Olink	OID20973	O14618	CCS	rs498045	11	66595526	G	A	0.526005	0.0309637	0.0228591	0.175562	0.709045
Amyotrophic lateral sclerosis	Olink	OID31509	P49223	SPINT3	rs6017593	20	45519174	G	A	0.533324	-0.164269	0.121272	0.175562	0.709045
Amyotrophic lateral sclerosis	Olink	OID20287	P17813	ENG	rs11794565	9	127838998	T	C	0.463358	-0.0636292	0.047047	0.176229	0.709539
Amyotrophic lateral sclerosis	Olink	OID20697	P02778	CXCL10	rs11548618	4	76022794	A	G	0.00682463	0.0838257	0.062031	0.176583	0.709539
Amyotrophic lateral sclerosis	SomaScan	12697_30	P48426	PIP4K2A	rs11013176	10	22888542	A	G	0.71631	0.133226	0.0987159	0.177146	0.709946
Amyotrophic lateral sclerosis	SomaScan	18332_17	O14810	CPLX1	rs7687101	4	818891	T	G	0.433	-0.265845	0.197183	0.177589	0.710081
Amyotrophic lateral sclerosis	Olink	OID21392	P16870	CPE	rs1550270	4	165340648	C	T	0.300855	-0.0621465	0.0461213	0.177833	0.710325
Amyotrophic lateral sclerosis	Olink	OID31500	P42081	CD86	rs192337168	3	122099081	G	T	0.997452	-0.10806	0.0803694	0.178772	0.710325
Amyotrophic lateral sclerosis	Olink	OID20197	Q9UKJ0	PILRB	rs1859788	7	100374211	G	A	0.681234	-0.0139549	0.010379	0.178775	0.710325
Amyotrophic lateral sclerosis	Olink	OID21129	Q9UKJ1	PILRA	rs1859788	7	100374211	G	A	0.680922	-0.0159933	0.011895	0.178775	0.710325
Amyotrophic lateral sclerosis	Olink	OID31465	O60502	OGA	rs3781299	10	101830837	C	A	0.708597	0.12194	0.0907117	0.178864	0.710325
Amyotrophic lateral sclerosis	SomaScan	15620_4	Q8N2Q7	NLGN1	rs557382	3	173395769	G	T	0.29581	-0.182296	0.135784	0.179421	0.710325
Amyotrophic lateral sclerosis	SomaScan	5223_59	Q14397	GCKR	rs1260326	2	27508073	C	T	0.65868	-0.172055	0.128176	0.179485	0.710325
Amyotrophic lateral sclerosis	Olink	OID20524	Q9UN19	DAPP1	rs7688733	4	99831495	A	G	0.522296	-0.149261	0.111194	0.179485	0.710325
Amyotrophic lateral sclerosis	Olink	OID20157	P55285	CDH6	rs4626350	5	30839344	A	G	0.555131	-0.0291971	0.0217509	0.179485	0.710325
Amyotrophic lateral sclerosis	SomaScan	2771_35	P08833	IGFBP1	rs3828998	7	45889209	T	C	0.61207	-0.19896	0.148244	0.179562	0.710325
Amyotrophic lateral sclerosis	Olink	OID20459	Q03426	MVK	rs7135909	12	109433293	G	C	0.866318	0.181013	0.134889	0.179617	0.710325
Amyotrophic lateral sclerosis	Olink	OID20493	P18564	ITGB6	rs6432601	2	160121432	G	A	0.692505	0.0543395	0.0404951	0.179635	0.710325
Amyotrophic lateral sclerosis	SomaScan	8874_53	O75503	CLN5	rs700363	13	77001261	G	A	0.91014	0.157558	0.117442	0.179731	0.710325
Amyotrophic lateral sclerosis	Olink	OID21497	P35968	KDR	rs34231037	4	55106779	A	G	0.965333	0.0506362	0.0378073	0.180466	0.712452
Amyotrophic lateral sclerosis	SomaScan	14153_8	P52797	EFNA3	rs67333363	1	155085570	A	G	0.91315	0.328228	0.245077	0.180478	0.712452
Amyotrophic lateral sclerosis	Olink	OID20429	Q8NHJ6	LILRB4	rs370156	19	54661088	A	G	0.117005	0.0667527	0.0498666	0.180693	0.712532
Amyotrophic lateral sclerosis	Olink	OID30690	O00602	FCN1	rs11103604	9	134965600	T	G	0.266096	-0.0384359	0.0287139	0.180707	0.712532
Amyotrophic lateral sclerosis	Olink	OID20690	Q9BZZ2	SIGLEC1	rs150622725	20	3711698	T	C	0.988073	0.0415145	0.0310367	0.18103	0.712709
Amyotrophic lateral sclerosis	SomaScan	18310_26	P63302	SEPW1	rs148257429	19	47762778	G	C	0.9921	0.128012	0.0958144	0.181537	0.71361
Amyotrophic lateral sclerosis	Olink	OID21378	Q8WXI7	MUC16	rs10421318	19	9010243	G	A	0.649209	0.247891	0.185572	0.181608	0.713614
Amyotrophic lateral sclerosis	Olink	OID21317	Q8N129	CNPY4	rs144305120	7	100147962	T	G	0.9294	-0.0844612	0.0632713	0.181907	0.713631
Amyotrophic lateral sclerosis	Olink	OID31277	P11310	ACADM	rs61797339	1	75724261	T	G	0.308149	-0.112675	0.0845064	0.182422	0.713803
Amyotrophic lateral sclerosis	SomaScan	18236_3	Q3ZCW2	HSPC159	rs78459351	2	64366325	A	G	0.04614	0.210781	0.158086	0.182422	0.713803
Amyotrophic lateral sclerosis	SomaScan	9313_27	P23435	CBLN1	rs141441649	16	49552649	G	A	0.99426	-0.170844	0.128155	0.182498	0.713826
Amyotrophic lateral sclerosis	SomaScan	15388_24	P08637	FCGR3A	rs10919543	1	161538827	G	A	0.30933	0.0127887	0.00961091	0.183306	0.714667
Amyotrophic lateral sclerosis	Olink	OID20491	P09919	CSF3	rs3859192	17	39972395	T	C	0.477424	-0.201192	0.151232	0.183401	0.714667
Amyotrophic lateral sclerosis	Olink	OID31504	O75830	SERPINI2	rs6444344	3	167460546	A	G	0.12382	0.0451648	0.0339718	0.18369	0.714667
Amyotrophic lateral sclerosis	SomaScan	17676_13	Q15642	TRIP10	rs75269317	19	6740156	G	A	0.9934	-0.356063	0.267932	0.183871	0.714852
Amyotrophic lateral sclerosis	SomaScan	11140_56	P02452	COL1A1	rs140582525	17	51111558	T	C	0.99514	0.175086	0.131771	0.183944	0.714852
Amyotrophic lateral sclerosis	Olink	OID20556	Q9UHC6	CNTNAP2	rs7810370	7	145668909	A	G	0.285577	0.0292273	0.0220107	0.184221	0.714852
Amyotrophic lateral sclerosis	Olink	OID21499	P06870	KLK1	rs3212815	19	50824454	G	A	0.959833	-0.0457205	0.0344403	0.184335	0.714852
Amyotrophic lateral sclerosis	Olink	OID21450	Q6UWN8	SPINK6	rs12717962	5	148186561	A	G	0.446299	-0.041772	0.0314683	0.184365	0.714852
Amyotrophic lateral sclerosis	SomaScan	14047_78	P23560	BDNF	rs10501089	11	27767312	T	C	0.07064	-0.257231	0.193846	0.184514	0.715157
Amyotrophic lateral sclerosis	SomaScan	13545_97	Q8N9N8	EIF1AD	rs72930984	11	66011451	T	C	0.02122	-0.0770208	0.0581229	0.185126	0.715426
Amyotrophic lateral sclerosis	SomaScan	17706_4	Q13522	PPP1R1A	rs10876568	12	54590778	C	G	0.1877	0.283951	0.214506	0.185589	0.716651
Amyotrophic lateral sclerosis	Olink	OID20730	Q9H3U7	SMOC2	rs56296467	6	168463127	T	C	0.722478	-0.0414798	0.0313628	0.185975	0.717292
Amyotrophic lateral sclerosis	SomaScan	18330_7	Q96G03	PGM2	rs187076049	4	37846957	G	A	0.00519	0.284479	0.215235	0.186264	0.71791
Amyotrophic lateral sclerosis	SomaScan	7866_11	Q96LL9	DNAJC30	rs11544049	7	73698011	T	C	0.05324	-0.107417	0.0812731	0.186275	0.71791
Amyotrophic lateral sclerosis	SomaScan	6626_81	Q9NRB3	CHST12	rs6952433	7	2357003	A	G	0.21383	0.086468	0.0654617	0.186536	0.718375
Amyotrophic lateral sclerosis	SomaScan	15559_5	P58335	ANTXR2	rs7674623	4	79873527	T	C	0.21323	0.0824649	0.0625283	0.187222	0.72014
Amyotrophic lateral sclerosis	Olink	OID31179	Q9H867	VCPKMT	rs142528336	14	50114293	A	C	0.990281	0.243258	0.184977	0.188487	0.721547
Amyotrophic lateral sclerosis	Olink	OID30143	P12270	TPR	rs115482159	1	186332304	T	C	0.00583876	-0.294942	0.224956	0.18982	0.722036
Amyotrophic lateral sclerosis	Olink	OID20388	P10646	TFPI	rs7576066	2	187479054	A	G	0.294146	-0.0449146	0.0342618	0.189883	0.722036
Amyotrophic lateral sclerosis	Olink	OID31127	Q4ZHG4	FNDC1	rs394244	6	159528255	A	G	0.732478	0.0535074	0.0408346	0.190079	0.72242
Amyotrophic lateral sclerosis	Olink	OID21282	Q9BYE9	CDHR2	rs2963680	5	176515947	C	T	0.497913	0.142164	0.108829	0.191448	0.725338
Amyotrophic lateral sclerosis	Olink	OID30318	P16035	TIMP2	rs8066695	17	78917761	C	T	0.454564	-0.15544	0.118992	0.191448	0.725338
Amyotrophic lateral sclerosis	Olink	OID20241	P22748	CA4	rs117154637	17	60156793	A	T	0.965081	0.0428895	0.0328335	0.19146	0.725338
Amyotrophic lateral sclerosis	Olink	OID30086	Q96HD9	ACY3	rs3758938	11	67634891	G	T	0.312397	0.0575684	0.0440872	0.191626	0.725676
Amyotrophic lateral sclerosis	Olink	OID21232	P04637	TP53	rs1641549	17	7671457	T	C	0.255103	-0.260844	0.199828	0.191776	0.725676
Amyotrophic lateral sclerosis	Olink	OID20309	P20160	AZU1	rs7247992	19	842482	T	C	0.584523	-0.214633	0.164596	0.192234	0.726057
Amyotrophic lateral sclerosis	Olink	OID30263	P07355	ANXA2	rs8033800	15	60396980	T	A	0.398374	0.0336069	0.0258014	0.192738	0.726653
Amyotrophic lateral sclerosis	SomaScan	15526_33	P48637	GSS	rs734111	20	34945933	C	A	0.58648	-0.0871886	0.0670225	0.193298	0.7272
Amyotrophic lateral sclerosis	Olink	OID20676	Q92484	SMPDL3A	rs28385609	6	122801319	C	T	0.862054	0.0204437	0.0157259	0.193601	0.727798
Amyotrophic lateral sclerosis	SomaScan	17343_6	O15079	SNPH	rs17779421	20	1242590	G	A	0.08163	-0.26779	0.205993	0.193601	0.727798
Amyotrophic lateral sclerosis	Olink	OID31294	P04183	TK1	rs144204502	17	78187152	C	T	0.987201	-0.182852	0.140854	0.194227	0.728554
Amyotrophic lateral sclerosis	SomaScan	2780_35	P02788	LTF	rs138545680	3	46595963	A	G	0.01152	0.129741	0.100114	0.194998	0.729835
Amyotrophic lateral sclerosis	Olink	OID20350	P15144	ANPEP	rs1042499	15	89785074	C	T	0.0571408	-0.0407916	0.0315096	0.195467	0.73058
Amyotrophic lateral sclerosis	Olink	OID21182	Q8N5S9	CAMKK1	rs8076383	17	3886651	A	G	0.464681	-0.170516	0.131763	0.195625	0.73058
Amyotrophic lateral sclerosis	SomaScan	13944_3	P0DMM9	SULT1A3	rs148788997	16	30311847	C	G	0.14089	0.121615	0.0940215	0.195846	0.731138
Amyotrophic lateral sclerosis	Olink	OID20611	P50591	TNFSF10	rs79287178	3	172576710	G	A	0.969819	0.0857331	0.0665363	0.197567	0.734314
Amyotrophic lateral sclerosis	Olink	OID30059	P48507	GCLM	rs12563495	1	93919068	G	A	0.491259	0.237221	0.184136	0.197646	0.734314
Amyotrophic lateral sclerosis	SomaScan	10565_19	O94933	SLITRK3	rs62282372	3	165194166	C	G	0.88925	-0.0453263	0.0352538	0.198543	0.73478
Amyotrophic lateral sclerosis	Olink	OID21370	Q86SJ2	AMIGO2	rs215384	12	47366418	G	C	0.41101	-0.0915035	0.0711694	0.198543	0.73478
Amyotrophic lateral sclerosis	Olink	OID31138	P11137	MAP2	rs111273961	2	209392432	G	A	0.0087964	0.200067	0.155702	0.198816	0.734887
Amyotrophic lateral sclerosis	Olink	OID20946	O43155	FLRT2	rs17646457	14	85622971	G	A	0.849399	0.0290454	0.0226067	0.198859	0.734887
Amyotrophic lateral sclerosis	Olink	OID21064	P57087	JAM2	rs2829841	21	25650710	T	C	0.136585	0.209357	0.162948	0.198859	0.734887
Amyotrophic lateral sclerosis	Olink	OID30159	P22033	MMUT	rs9381789	6	49445678	G	C	0.368912	-0.142829	0.111308	0.199427	0.736191
Amyotrophic lateral sclerosis	Olink	OID31024	P53367	ARFIP1	rs4619875	4	152779978	T	C	0.403525	0.0921014	0.0719148	0.200298	0.737921
Amyotrophic lateral sclerosis	Olink	OID31093	Q2L4Q9	PRSS53	rs4468641	16	31085555	C	A	0.385149	-0.0164955	0.01288	0.200298	0.737921
Amyotrophic lateral sclerosis	SomaScan	7779_86	Q9NPF2	CHST11	rs1650132	12	104587879	A	G	0.51898	0.0515988	0.0403343	0.200799	0.738102
Amyotrophic lateral sclerosis	Olink	OID31410	Q16549	PCSK7	rs171052	11	117211047	C	G	0.773851	-0.0435522	0.0340499	0.200872	0.738102
Amyotrophic lateral sclerosis	Olink	OID20960	Q02790	FKBP4	rs3814251	12	2794482	T	C	0.961358	-0.278939	0.218365	0.201462	0.738102
Amyotrophic lateral sclerosis	Olink	OID20138	O60496	DOK2	rs67385415	8	21996222	C	T	0.445862	0.230608	0.180616	0.201678	0.738102
Amyotrophic lateral sclerosis	SomaScan	7891_45	P19224	UGT1A6	rs887829	2	233759924	C	T	0.68045	-0.0637656	0.0499785	0.202004	0.738102
Amyotrophic lateral sclerosis	Olink	OID21036	P12429	ANXA3	rs17003342	4	78545837	G	T	0.361951	0.163287	0.127982	0.202004	0.738102
Amyotrophic lateral sclerosis	SomaScan	5676_54	P42127	ASIP	rs62211989	20	33950585	C	G	0.08156	-0.0437094	0.0342587	0.202004	0.738102
Amyotrophic lateral sclerosis	SomaScan	6416_8	Q86XP6	GKN2	rs17504565	2	68932692	G	A	0.94945	0.041716	0.0327092	0.202181	0.738102
Amyotrophic lateral sclerosis	Olink	OID20341	P20062	TCN2	rs740234	22	30612758	G	A	0.204058	0.0278157	0.02181	0.202181	0.738102
Amyotrophic lateral sclerosis	Olink	OID30596	Q9H939	PSTPIP2	rs72642431	18	45991283	T	C	0.868216	0.0963975	0.0756145	0.202361	0.738102
Amyotrophic lateral sclerosis	SomaScan	9383_24	Q15782	CHI3L2	rs11556868	1	111235703	T	C	0.1316	-0.250879	0.196952	0.202731	0.738102
Amyotrophic lateral sclerosis	Olink	OID20572	Q9GZT9	EGLN1	rs77466488	1	231488623	G	A	0.0355317	-0.113312	0.0889883	0.2029	0.738102
Amyotrophic lateral sclerosis	SomaScan	8014_359	Q5SRI9	MANEA	rs75689585	6	95567092	G	A	0.8951	0.0171688	0.0134851	0.202957	0.738102
Amyotrophic lateral sclerosis	Olink	OID31045	Q9NPG4	PCDH12	rs164085	5	141953754	A	G	0.509727	-0.0428469	0.0336654	0.203115	0.738102
Amyotrophic lateral sclerosis	Olink	OID30662	Q58EX2	SDK2	rs11655934	17	73591438	G	A	0.850595	-0.0315947	0.0249198	0.204849	0.738652
Amyotrophic lateral sclerosis	Olink	OID20649	P30203	CD6	rs11230563	11	61008737	C	T	0.652286	0.0181535	0.0143252	0.205069	0.738652
Amyotrophic lateral sclerosis	Olink	OID30677	P04180	LCAT	rs4986970	16	67942417	A	T	0.964749	0.171802	0.135616	0.205219	0.738933
Amyotrophic lateral sclerosis	Olink	OID30670	P10599	TXN	rs191375723	9	110215732	T	A	0.998415	0.236386	0.186867	0.205872	0.739446
Amyotrophic lateral sclerosis	SomaScan	10396_6	Q07820	MCL1	rs41272019	1	150963335	C	T	0.99192	-0.0675537	0.0534516	0.206291	0.739446
Amyotrophic lateral sclerosis	Olink	OID31128	P32455	GBP1	rs148526074	1	89058073	G	T	0.972373	-0.0361541	0.0286188	0.206482	0.73984
Amyotrophic lateral sclerosis	Olink	OID20882	Q9UPY6	WASF3	rs6491142	13	26643276	T	C	0.555162	-0.10564	0.0837578	0.207215	0.740212
Amyotrophic lateral sclerosis	Olink	OID30763	P05154	SERPINA5	rs1130267	14	94596770	A	G	0.598796	-0.072227	0.0572835	0.207356	0.740212
Amyotrophic lateral sclerosis	SomaScan	13632_10	Q15942	ZYX	rs12539742	7	143490004	A	G	0.29322	-0.196451	0.155894	0.207611	0.740212
Amyotrophic lateral sclerosis	SomaScan	2731_29	P16435	POR	rs59882870	7	76009103	A	G	0.16061	0.100518	0.0797927	0.207763	0.740212
Amyotrophic lateral sclerosis	Olink	OID20321	O00584	RNASET2	rs3756838	6	166957763	A	G	0.215266	0.0355903	0.0282565	0.207835	0.740212
Amyotrophic lateral sclerosis	Olink	OID30859	Q14129	DGCR6	rs73157203	22	18935827	T	C	0.940793	-0.221316	0.176136	0.208933	0.741993
Amyotrophic lateral sclerosis	Olink	OID30374	Q9NRR1	CYTL1	rs11722554	4	5015156	G	A	0.962062	0.0308984	0.0245973	0.209053	0.741993
Amyotrophic lateral sclerosis	SomaScan	18206_18	P28332	ADH6	rs28730617	4	99078444	G	A	0.95438	0.101911	0.081141	0.209126	0.741993
Amyotrophic lateral sclerosis	Olink	OID21238	P30260	CDC27	rs79702286	17	47219250	G	A	0.101789	0.181571	0.144816	0.209912	0.742565
Amyotrophic lateral sclerosis	SomaScan	2797_56	P04114	APOB	rs563290	2	21065354	A	G	0.85985	0.203661	0.162471	0.210016	0.742565
Amyotrophic lateral sclerosis	SomaScan	18401_18	Q96Q83	ALKBH3	rs2434484	11	43927458	T	G	0.66068	0.0619285	0.0494597	0.210533	0.742754
Amyotrophic lateral sclerosis	SomaScan	15506_34	Q9Y561	LRP12	rs6993770	8	105569300	A	T	0.77552	-0.260135	0.20777	0.210558	0.742754
Amyotrophic lateral sclerosis	Olink	OID31480	Q93033	CD101	rs12130298	1	117001709	A	C	0.924799	-0.0234747	0.0187798	0.2113	0.743832
Amyotrophic lateral sclerosis	Olink	OID21193	Q6BAA4	FCRLB	rs61801180	1	161718974	C	G	0.0614433	-0.0223707	0.0178966	0.2113	0.743832
Amyotrophic lateral sclerosis	Olink	OID21183	Q9NRA1	PDGFC	rs12499706	4	156174698	C	G	0.725271	-0.169826	0.135861	0.2113	0.743832
Amyotrophic lateral sclerosis	Olink	OID20609	Q8WXI8	CLEC4D	rs4242896	12	8536403	C	A	0.571826	0.0263677	0.0210941	0.2113	0.743832
Amyotrophic lateral sclerosis	SomaScan	8351_17	Q6UWY2	PRSS57	rs9304936	19	689590	G	C	0.69177	0.0338568	0.0271262	0.211987	0.745698
Amyotrophic lateral sclerosis	Olink	OID21337	Q14241	ELOA	rs2473378	1	23724245	A	G	0.593653	-0.165297	0.132472	0.212109	0.745698
Amyotrophic lateral sclerosis	Olink	OID30295	Q7Z7M9	GALNT5	rs6759356	2	157284294	G	C	0.981734	-0.056028	0.0449291	0.212386	0.746119
Amyotrophic lateral sclerosis	Olink	OID21029	Q10589	BST2	rs8101243	19	17377984	T	C	0.043251	0.110872	0.0890469	0.213096	0.747586
Amyotrophic lateral sclerosis	SomaScan	18218_48	Q96F85	CNRIP1	rs7578047	2	68352799	A	G	0.86358	0.0310739	0.024981	0.213535	0.748425
Amyotrophic lateral sclerosis	Olink	OID20177	Q9Y5K6	CD2AP	rs1385742	6	47627419	A	T	0.355428	-0.0518294	0.0416737	0.213611	0.748425
Amyotrophic lateral sclerosis	Olink	OID20094	Q9H5Y7	SLITRK6	rs12863734	13	85796436	G	A	0.982795	0.0391251	0.0314702	0.213778	0.748443
Amyotrophic lateral sclerosis	SomaScan	6409_57	Q8IZF2	ADGRF5	rs475991	6	46854612	G	A	0.96698	-0.0178356	0.0143489	0.213871	0.748513
Amyotrophic lateral sclerosis	Olink	OID30533	Q9Y2X7	GIT1	rs142511067	17	29729269	G	C	0.021749	-0.245782	0.198093	0.214702	0.749626
Amyotrophic lateral sclerosis	Olink	OID21160	Q99497	PARK7	rs3766606	1	7962137	T	G	0.173873	-0.0901376	0.0728772	0.216146	0.750575
Amyotrophic lateral sclerosis	SomaScan	9832_33	Q93099	HGD	rs2042482	3	120675205	T	A	0.73967	-0.144363	0.116788	0.216417	0.751009
Amyotrophic lateral sclerosis	Olink	OID20925	P09466	PAEP	rs9409964	9	135580082	A	G	0.187823	-0.0218153	0.0176819	0.21729	0.752558
Amyotrophic lateral sclerosis	Olink	OID30935	Q68J44	DUSP29	rs4745762	10	75068565	C	A	0.6612	0.103438	0.0841775	0.219142	0.754868
Amyotrophic lateral sclerosis	SomaScan	16915_153	Q9H3S1	SEMA4A	rs7695	1	156177535	C	T	0.37641	-0.0839832	0.0683863	0.219421	0.754868
Amyotrophic lateral sclerosis	Olink	OID20152	Q99674	CGREF1	rs2384572	2	27101883	G	T	0.374839	-0.0249594	0.0203241	0.219421	0.754868
Amyotrophic lateral sclerosis	Olink	OID20998	Q96GW7	BCAN	rs2365715	1	156645322	A	G	0.609686	0.0721956	0.058794	0.219469	0.754868
Amyotrophic lateral sclerosis	Olink	OID31308	Q6UY09	CEACAM20	rs10414398	19	44517149	G	A	0.920249	-0.0896048	0.0730244	0.219803	0.755083
Amyotrophic lateral sclerosis	Olink	OID21526	Q92876	KLK6	rs268891	19	50968727	A	C	0.349033	-0.0848472	0.0692312	0.220363	0.755925
Amyotrophic lateral sclerosis	SomaScan	14090_23	Q9H4E7	DEF6	rs73407610	6	35187191	A	G	0.97681	-0.073185	0.059719	0.220391	0.755925
Amyotrophic lateral sclerosis	Olink	OID30370	Q86TH1	ADAMTSL2	rs1003664	9	133531130	T	C	0.0866459	0.24215	0.197625	0.220464	0.755925
Amyotrophic lateral sclerosis	Olink	OID31104	Q5F1R6	DNAJC21	rs35176895	5	34930282	T	C	0.558101	-0.126691	0.103402	0.22049	0.755925
Amyotrophic lateral sclerosis	Olink	OID21108	Q6YHK3	CD109	rs17760906	6	73795006	C	T	0.35256	0.0165444	0.0135152	0.2209	0.756482
Amyotrophic lateral sclerosis	SomaScan	9026_40	Q6UX41	BTNL8	rs249357	5	180916749	T	C	0.51453	0.110813	0.0906649	0.221624	0.756482
Amyotrophic lateral sclerosis	Olink	OID31291	Q68DV7	RNF43	rs34523089	17	58358748	T	C	0.157432	0.146302	0.119766	0.221875	0.756482
Amyotrophic lateral sclerosis	SomaScan	17814_8	O95861	BPNT1	rs12404566	1	220200137	A	T	0.19696	0.256894	0.21045	0.222204	0.756482
Amyotrophic lateral sclerosis	Olink	OID20933	O60609	GFRA3	rs11950736	5	138262651	A	G	0.184327	-0.187363	0.153594	0.222519	0.756517
Amyotrophic lateral sclerosis	SomaScan	16599_38	Q9HCN4	GPN1	rs4665383	2	27568688	G	C	0.21637	0.19084	0.156489	0.22265	0.756517
Amyotrophic lateral sclerosis	Olink	OID21406	P47929	LGALS7B	rs6508818	19	38786514	G	A	0.578367	-0.0617065	0.0506082	0.222731	0.756517
Amyotrophic lateral sclerosis	Olink	OID21406	P47929	LGALS7	rs6508818	19	38786514	G	A	0.578367	-0.0617065	0.0506082	0.222731	0.756517
Amyotrophic lateral sclerosis	Olink	OID20334	O15467	CCL16	rs112689088	17	35980421	T	C	0.903965	0.0182447	0.0150163	0.224366	0.757752
Amyotrophic lateral sclerosis	SomaScan	12571_14	P36405	ARL3	rs8354	10	102676884	C	T	0.89374	0.097479	0.0802521	0.224496	0.757752
Amyotrophic lateral sclerosis	Olink	OID21249	Q9BSW2	CRACR2A	rs6489498	12	3793103	A	G	0.657432	-0.105702	0.0870925	0.224872	0.757854
Amyotrophic lateral sclerosis	Olink	OID20804	Q9NSK7	C19orf12	rs1048104	19	29702275	G	C	0.397273	0.245448	0.202235	0.224872	0.757854
Amyotrophic lateral sclerosis	Olink	OID21429	Q96JA1	LRIG1	rs2306272	3	66384219	T	C	0.711829	-0.0174762	0.014447	0.226403	0.759181
Amyotrophic lateral sclerosis	Olink	OID21486	P41271	NBL1	rs12408663	1	19641564	T	C	0.767761	-0.126431	0.104549	0.226547	0.759181
Amyotrophic lateral sclerosis	Olink	OID30711	O95497	VNN1	rs9389026	6	132694981	C	T	0.743198	-0.0156683	0.0129565	0.226547	0.759181
Amyotrophic lateral sclerosis	Olink	OID21514	P09958	FURIN	rs2071410	15	90877710	G	C	0.325848	0.0802704	0.0663775	0.226547	0.759181
Amyotrophic lateral sclerosis	Olink	OID30530	P55211	CASP9	rs12024833	1	15539921	A	G	0.475173	-0.163311	0.135069	0.226628	0.759181
Amyotrophic lateral sclerosis	Olink	OID20598	P28827	PTPRM	rs72911294	18	8253604	C	T	0.729032	-0.199616	0.165719	0.228379	0.762624
Amyotrophic lateral sclerosis	SomaScan	19622_7	P08476	INHBA	rs73100943	7	41718700	A	T	0.73918	-0.165422	0.137673	0.229538	0.764151
Amyotrophic lateral sclerosis	Olink	OID20237	P07911	UMOD	rs12922822	16	20356323	C	T	0.818334	0.0178528	0.0148601	0.2296	0.764151
Amyotrophic lateral sclerosis	Olink	OID30153	P0C7L1	SPINK8	rs7624450	3	48308885	A	G	0.685663	0.0312397	0.0260331	0.230139	0.764151
Amyotrophic lateral sclerosis	Olink	OID30641	P21854	CD72	rs869487	9	35615899	C	G	0.780126	0.0973692	0.081141	0.230139	0.764151
Amyotrophic lateral sclerosis	SomaScan	13090_17	P06703	S100A6	rs55924527	1	153908572	G	A	0.98347	0.421037	0.351203	0.230588	0.764568
Amyotrophic lateral sclerosis	Olink	OID20245	P15090	FABP4	rs2044823	8	81483588	T	G	0.844307	-0.152947	0.127596	0.230654	0.764568
Amyotrophic lateral sclerosis	SomaScan	6998_106	Q12797	ASPH	rs112800350	8	61779251	C	T	0.96432	0.157178	0.131188	0.230873	0.764568
Amyotrophic lateral sclerosis	Olink	OID20148	Q9H773	DCTPP1	rs8045570	16	30411244	G	C	0.776065	0.206457	0.172467	0.231275	0.764568
Amyotrophic lateral sclerosis	SomaScan	17325_10	Q16774	GUK1	rs61825157	1	228111751	T	C	0.06717	-0.0958404	0.0801012	0.231505	0.764568
Amyotrophic lateral sclerosis	Olink	OID21362	Q9UBM4	OPTC	rs56219555	1	203503694	C	T	0.992589	0.0752135	0.0628708	0.231572	0.764568
Amyotrophic lateral sclerosis	Olink	OID21058	Q6ZMJ2	SCARA5	rs2726951	8	27948266	C	T	0.731388	-0.0453548	0.0379439	0.231965	0.765212
Amyotrophic lateral sclerosis	Olink	OID20208	P02462	COL4A1	rs652572	13	110167110	G	A	0.660583	-0.0797881	0.0667615	0.232039	0.765212
Amyotrophic lateral sclerosis	Olink	OID20634	O94856	NFASC	rs6693024	1	204976361	A	C	0.0983469	0.0372125	0.0311508	0.232245	0.765237
Amyotrophic lateral sclerosis	Olink	OID21030	Q99731	CCL19	rs10972202	9	34707817	T	C	0.122694	-0.187237	0.156823	0.232502	0.765242
Amyotrophic lateral sclerosis	Olink	OID20652	Q13478	IL18R1	rs10190555	2	102377596	A	G	0.225901	-0.0172606	0.0144767	0.233141	0.765242
Amyotrophic lateral sclerosis	Olink	OID20656	P14210	HGF	rs5745687	7	81729735	C	T	0.934844	0.140787	0.118131	0.233347	0.765242
Amyotrophic lateral sclerosis	SomaScan	5834_18	P15248	IL9	rs13189174	5	136195233	A	G	0.28733	0.167056	0.140187	0.233392	0.765242
Amyotrophic lateral sclerosis	Olink	OID20131	Q9H7M9	VSIR	rs10999992	10	71769141	C	T	0.146887	0.0424999	0.0356817	0.233621	0.765242
Amyotrophic lateral sclerosis	Olink	OID21444	O95388	CCN4	rs12156037	8	133192215	A	G	0.646356	0.0314503	0.0264365	0.234182	0.765455
Amyotrophic lateral sclerosis	Olink	OID31317	Q8IV48	ERI1	rs7814328	8	9018719	T	C	0.539193	0.204132	0.171753	0.234627	0.765695
Amyotrophic lateral sclerosis	Olink	OID21405	O60911	CTSV	rs12685723	9	97221624	A	G	0.551317	0.0828599	0.0697454	0.23482	0.765741
Amyotrophic lateral sclerosis	Olink	OID20677	P21709	EPHA1	rs75045569	7	143412115	G	T	0.182667	0.0695894	0.0585809	0.234865	0.765741
Amyotrophic lateral sclerosis	Olink	OID20607	Q9UIB8	CD84	rs11265440	1	160583854	A	G	0.082008	-0.107974	0.0909507	0.235162	0.766345
Amyotrophic lateral sclerosis	SomaScan	15641_20	Q8IYR6	TMEFF1	rs3983768	9	100484832	C	T	0.14187	0.238411	0.201325	0.23633	0.767369
Amyotrophic lateral sclerosis	SomaScan	2962_50	P12272	PTHLH	rs11049365	12	28138401	A	C	0.27057	-0.120816	0.102041	0.236413	0.767369
Amyotrophic lateral sclerosis	Olink	OID30195	Q5JTV8	TOR1AIP1	rs486906	1	179894102	T	G	0.61627	0.0191788	0.0162174	0.236964	0.767369
Amyotrophic lateral sclerosis	Olink	OID20329	P24158	PRTN3	rs351111	19	844020	A	G	0.413041	0.0902254	0.076298	0.236992	0.767369
Amyotrophic lateral sclerosis	Olink	OID20354	P13591	NCAM1	rs11214489	11	113105212	C	T	0.815105	-0.0507893	0.0429756	0.237278	0.767369
Amyotrophic lateral sclerosis	Olink	OID20752	Q99895	CTRC	rs497078	1	15440540	C	T	0.901803	0.0391685	0.0331966	0.238042	0.767369
Amyotrophic lateral sclerosis	Olink	OID20637	P20273	CD22	rs10411704	19	35309759	G	T	0.214456	0.0580263	0.0492036	0.238275	0.767369
Amyotrophic lateral sclerosis	Olink	OID31515	O75781	PALM	rs7359958	19	687835	C	T	0.35923	-0.170578	0.144697	0.238453	0.767369
Amyotrophic lateral sclerosis	SomaScan	11390_24	P35219	CA8	rs7843385	8	60274459	C	T	0.41123	-0.0314585	0.0266921	0.238569	0.767369
Amyotrophic lateral sclerosis	Olink	OID20315	P05107	ITGB2	rs760462	21	44908184	C	T	0.81798	-0.124213	0.105413	0.23866	0.767369
Amyotrophic lateral sclerosis	Olink	OID20789	Q13232	NME3	rs2076431	16	1768502	C	G	0.783379	-0.107592	0.0914219	0.239247	0.767757
Amyotrophic lateral sclerosis	Olink	OID30347	P08582	MELTF	rs3773862	3	197012667	C	T	0.54716	0.0342879	0.0291447	0.239407	0.76782
Amyotrophic lateral sclerosis	Olink	OID31429	Q8NG06	TRIM58	rs10749636	1	247857146	A	G	0.760396	0.0686195	0.0583711	0.239766	0.76782
Amyotrophic lateral sclerosis	SomaScan	7173_141	Q8N3T6	TMEM132C	rs7973997	12	128272393	C	T	0.67209	-0.0552724	0.0470404	0.239995	0.76782
Amyotrophic lateral sclerosis	SomaScan	19277_4	Q8NFU3	TSTD1	rs10908821	1	161038745	G	C	0.10261	0.0396261	0.033733	0.240115	0.767949
Amyotrophic lateral sclerosis	SomaScan	3728_52	P09683	SCT	rs186533174	11	621951	A	G	0.00173	0.172939	0.147494	0.240988	0.768945
Amyotrophic lateral sclerosis	Olink	OID30537	P20701	ITGAL	rs12598978	16	30471219	T	G	0.48438	-0.0838046	0.0716497	0.242145	0.770808
Amyotrophic lateral sclerosis	SomaScan	5238_26	Q9UNP9	PPIE	rs41267029	1	39748695	A	G	0.57362	-0.0504875	0.0431755	0.242261	0.770808
Amyotrophic lateral sclerosis	Olink	OID30241	P50053	KHK	rs2304681	2	27092384	G	A	0.629426	0.0310589	0.0266219	0.243345	0.771057
Amyotrophic lateral sclerosis	Olink	OID20809	Q6ZMJ4	IL34	rs4985556	16	70660097	C	A	0.878321	-0.0209254	0.017936	0.243345	0.771057
Amyotrophic lateral sclerosis	Olink	OID30219	P36776	LONP1	rs2275244	19	5694220	C	G	0.743886	0.0916142	0.0786008	0.243791	0.771351
Amyotrophic lateral sclerosis	Olink	OID21494	Q92832	NELL1	rs61652119	11	20933724	A	G	0.0485627	-0.0366658	0.0314998	0.244424	0.771351
Amyotrophic lateral sclerosis	SomaScan	7916_10	P31151	S100A7	rs3014837	1	153458930	C	G	0.05397	-0.0179158	0.0153956	0.244545	0.771351
Amyotrophic lateral sclerosis	Olink	OID31031	P51687	SUOX	rs141735896	12	56004018	C	T	0.994066	-0.300394	0.258171	0.244608	0.771351
Amyotrophic lateral sclerosis	Olink	OID30587	P20908	COL5A1	rs12002679	9	134641788	G	C	0.281517	-0.0724564	0.0622871	0.244722	0.771351
Amyotrophic lateral sclerosis	Olink	OID21307	P08473	MME	rs79837905	3	155067802	A	G	0.920079	0.254047	0.218555	0.245076	0.771351
Amyotrophic lateral sclerosis	SomaScan	11287_14	P00167	CYB5A	rs17806420	18	74316132	C	T	0.80954	-0.176529	0.151874	0.245098	0.771351
Amyotrophic lateral sclerosis	Olink	OID20442	O60934	NBN	rs74378230	8	90031136	A	G	0.995602	0.194654	0.167482	0.245137	0.771351
Amyotrophic lateral sclerosis	Olink	OID30471	O75173	ADAMTS4	rs4656993	1	161206347	A	G	0.414262	-0.10907	0.0938507	0.24517	0.771351
Amyotrophic lateral sclerosis	Olink	OID30977	Q13002	GRIK2	rs59321237	6	100881866	T	C	0.0292211	-0.0487597	0.0419875	0.245524	0.772189
Amyotrophic lateral sclerosis	SomaScan	15540_6	P08670	VIM	rs796667	10	16904820	G	T	0.42958	-0.173001	0.14941	0.246907	0.773964
Amyotrophic lateral sclerosis	SomaScan	19124_9	Q8WVY7	UBLCP1	rs13171129	5	159306365	C	A	0.96965	-0.119842	0.10385	0.248503	0.776355
Amyotrophic lateral sclerosis	Olink	OID21194	P50749	RASSF2	rs2246735	20	4822848	T	C	0.572562	-0.142563	0.123695	0.249098	0.777508
Amyotrophic lateral sclerosis	Olink	OID21169	Q6PGN9	PSRC1	rs34863121	1	109280836	T	C	0.0129456	0.0889917	0.0772641	0.249409	0.777999
Amyotrophic lateral sclerosis	SomaScan	15613_16	P16233	PNLIP	rs113558089	10	116568887	C	T	0.99179	0.35182	0.305769	0.249894	0.77826
Amyotrophic lateral sclerosis	Olink	OID30141	A6NHS7	MANSC4	rs34311349	12	27772104	A	T	0.227765	-0.0163048	0.0141735	0.249989	0.77826
Amyotrophic lateral sclerosis	Olink	OID30648	Q6FHJ7	SFRP4	rs75207237	7	37932788	A	T	0.128267	0.0673109	0.0585165	0.250025	0.77826
Amyotrophic lateral sclerosis	SomaScan	5631_83	P12872	MLN	rs80086785	6	34070931	C	G	0.94382	-0.157419	0.136912	0.250235	0.778642
Amyotrophic lateral sclerosis	Olink	OID21325	Q86SJ6	DSG4	rs150676638	18	31403478	T	C	0.996236	0.359709	0.312954	0.250392	0.778642
Amyotrophic lateral sclerosis	Olink	OID20489	P32456	GBP2	rs7531439	1	89088541	C	A	0.790467	-0.123745	0.107675	0.250451	0.778642
Amyotrophic lateral sclerosis	Olink	OID20221	Q9BUD6	SPON2	rs28855974	4	1121121	G	A	0.117829	0.0612393	0.0533068	0.250635	0.778755
Amyotrophic lateral sclerosis	Olink	OID30228	Q9BY49	PECR	rs10197542	2	216039171	A	C	0.8956	0.0497529	0.0433687	0.251296	0.778755
Amyotrophic lateral sclerosis	SomaScan	18342_2	Q9Y617	PSAT1	rs2277148	9	78297199	C	G	0.7815	-0.104348	0.0909699	0.251357	0.778755
Amyotrophic lateral sclerosis	SomaScan	12831_21	Q96BS2	TESC	rs59756806	12	117041214	T	C	0.63243	-0.0250141	0.0218168	0.251567	0.778835
Amyotrophic lateral sclerosis	SomaScan	9339_204	P26885	FKBP2	rs4672	11	64242407	G	A	0.9122	-0.276347	0.241218	0.251948	0.779264
Amyotrophic lateral sclerosis	SomaScan	17680_12	P54762	EPHB1	rs185257	3	134953443	A	C	0.47662	-0.0454218	0.0396539	0.252021	0.779264
Amyotrophic lateral sclerosis	SomaScan	8982_65	P49746	THBS3	rs72704117	1	155205298	T	C	0.0299	-0.166147	0.145379	0.253098	0.78063
Amyotrophic lateral sclerosis	SomaScan	6448_36	Q99985	SEMA3C	rs1019016	7	80941246	T	G	0.58831	0.174812	0.153195	0.253827	0.78063
Amyotrophic lateral sclerosis	Olink	OID20264	Q9UBP4	DKK3	rs11022114	11	12017327	A	G	0.315324	-0.0392033	0.03437	0.254026	0.78063
Amyotrophic lateral sclerosis	Olink	OID21376	Q99795	GPA33	rs72689400	1	167068982	C	A	0.983762	-0.0754529	0.0661687	0.254156	0.78063
Amyotrophic lateral sclerosis	Olink	OID20628	Q9BZW8	CD244	rs115868021	1	160841584	C	G	0.994302	0.0556408	0.0488474	0.254673	0.78063
Amyotrophic lateral sclerosis	Olink	OID20587	Q6ZUJ8	PIK3AP1	rs41317268	10	96709357	A	G	0.805197	0.075188	0.0660611	0.255055	0.78063
Amyotrophic lateral sclerosis	Olink	OID20116	Q9BWV1	BOC	rs3856718	3	113277371	A	G	0.170808	0.0795549	0.0699119	0.255149	0.78063
Amyotrophic lateral sclerosis	Olink	OID21275	Q8TE58	ADAMTS15	rs1368852	11	130898369	T	C	0.647074	0.172413	0.151672	0.255642	0.781497
Amyotrophic lateral sclerosis	Olink	OID30284	P50914	RPL14	rs148850234	3	40445374	C	T	0.947679	0.303589	0.267226	0.255925	0.781662
Amyotrophic lateral sclerosis	SomaScan	13986_6	O43813	LANCL1	rs189363195	2	210782783	C	T	0.99646	0.16469	0.145207	0.256724	0.782132
Amyotrophic lateral sclerosis	Olink	OID20332	P39060	COL18A1	rs9976834	21	45477300	C	T	0.816106	-0.0815743	0.0719475	0.256877	0.782132
Amyotrophic lateral sclerosis	Olink	OID20247	P00750	PLAT	rs2020921	8	42187447	G	A	0.974807	-0.164736	0.145482	0.257486	0.782132
Amyotrophic lateral sclerosis	SomaScan	14271_23	Q9NRW1	RAB6B	rs10212397	3	133888296	G	A	0.82435	-0.0689391	0.0608962	0.257603	0.782132
Amyotrophic lateral sclerosis	Olink	OID20722	Q9Y3D6	FIS1	rs7778271	7	101231073	T	C	0.945693	0.0774446	0.0684864	0.258139	0.782132
Amyotrophic lateral sclerosis	Olink	OID30971	Q9BY14	TEX101	rs56389995	19	43380257	G	C	0.801273	-0.16038	0.141875	0.258293	0.782132
Amyotrophic lateral sclerosis	Olink	OID31001	Q8IVM0	CCDC50	rs35380043	3	191369951	A	T	0.951842	-0.0746278	0.0660444	0.258491	0.782502
Amyotrophic lateral sclerosis	Olink	OID20864	O14523	C2CD2L	rs640603	11	119093620	G	A	0.648251	0.233856	0.207079	0.258767	0.782867
Amyotrophic lateral sclerosis	SomaScan	8345_27	Q96SL4	GPX7	rs11205979	1	52610744	T	C	0.13486	-0.0236254	0.0209535	0.259524	0.782867
Amyotrophic lateral sclerosis	Olink	OID30378	P98095	FBLN2	rs7623097	3	13571564	A	G	0.993697	-0.0498362	0.0442065	0.259594	0.782867
Amyotrophic lateral sclerosis	SomaScan	6467_65	Q8NBL1	POGLUT1	rs78013508	3	119419007	A	C	0.06567	0.0621866	0.0551655	0.259627	0.782867
Amyotrophic lateral sclerosis	SomaScan	17345_12	Q8N4Q0	ZADH2	rs9240	18	75198732	T	C	0.57201	0.14301	0.127001	0.260144	0.782867
Amyotrophic lateral sclerosis	SomaScan	15529_33	P21291	CSRP1	rs7527761	1	201491124	T	C	0.68261	-0.140919	0.125261	0.260589	0.782867
Amyotrophic lateral sclerosis	SomaScan	12656_1	Q07866	KLC1	rs12884809	14	103628983	A	G	0.3519	0.153499	0.136569	0.261027	0.782867
Amyotrophic lateral sclerosis	Olink	OID20121	Q9Y4X3	CCL27	rs2070074	9	34649445	A	G	0.903007	0.064103	0.0570822	0.26144	0.782867
Amyotrophic lateral sclerosis	Olink	OID30243	Q53T59	HS1BP3	rs77551133	2	20641063	G	A	0.993312	-0.122641	0.10936	0.262102	0.78302
Amyotrophic lateral sclerosis	Olink	OID20345	Q6EMK4	VASN	rs3810818	16	4382028	A	C	0.229082	0.0450253	0.0401499	0.262105	0.78302
Amyotrophic lateral sclerosis	SomaScan	10772_21	Q8N6G5	CSGALNACT2	rs2435382	10	43181651	A	T	0.66847	0.121951	0.108885	0.262714	0.78302
Amyotrophic lateral sclerosis	Olink	OID21215	P31994	FCGR2B	rs1801274	1	161509955	A	G	0.4656	0.0292827	0.026177	0.263292	0.783627
Amyotrophic lateral sclerosis	Olink	OID20759	Q9HCB6	SPON1	rs10832164	11	14026933	C	T	0.480406	-0.042197	0.0377371	0.263489	0.783784
Amyotrophic lateral sclerosis	Olink	OID21391	Q9Y5K2	KLK4	rs2664153	19	50911996	G	A	0.361198	-0.032063	0.0287131	0.264137	0.784307
Amyotrophic lateral sclerosis	Olink	OID21093	P55103	INHBC	rs3741414	12	57450266	C	T	0.753442	-0.0236588	0.0212322	0.265157	0.785139
Amyotrophic lateral sclerosis	Olink	OID31423	Q86SQ7	SDCCAG8	rs953492	1	243307890	G	A	0.533965	-0.0627083	0.0562893	0.265264	0.785139
Amyotrophic lateral sclerosis	SomaScan	15509_2	P54802	NAGLU	rs112629880	17	42463743	T	C	0.03648	-0.023247	0.0208919	0.265826	0.786052
Amyotrophic lateral sclerosis	Olink	OID21265	P10747	CD28	rs13406632	2	203784615	G	C	0.832433	0.0613808	0.0552427	0.266521	0.786358
Amyotrophic lateral sclerosis	Olink	OID20523	P80098	CCL7	rs9907136	17	34189226	T	C	0.645144	-0.119892	0.107994	0.266926	0.786864
Amyotrophic lateral sclerosis	Olink	OID31047	P51649	ALDH5A1	rs2744581	6	24502256	A	G	0.481077	-0.0862258	0.0777446	0.267391	0.787592
Amyotrophic lateral sclerosis	Olink	OID30274	Q9BV79	MECR	rs521300	1	29176060	T	G	0.138158	-0.178748	0.161634	0.268777	0.788383
Amyotrophic lateral sclerosis	Olink	OID30576	Q9UGN4	CD300A	rs62087202	17	74463780	G	A	0.951457	-0.0473835	0.0428861	0.269216	0.788995
Amyotrophic lateral sclerosis	Olink	OID20583	P50995	ANXA11	rs2784773	10	80160044	C	T	0.644151	0.193156	0.175048	0.269833	0.789046
Amyotrophic lateral sclerosis	Olink	OID30719	P07358	C8B	rs626457	1	56941811	T	C	0.329731	0.0248459	0.0225347	0.270217	0.789046
Amyotrophic lateral sclerosis	Olink	OID20477	Q9P0M4	IL17C	rs17700884	16	88618087	G	T	0.638043	0.116568	0.105743	0.270304	0.789046
Amyotrophic lateral sclerosis	Olink	OID31042	Q8IWQ3	BRSK2	rs7932863	11	1391618	A	G	0.267807	-0.0252931	0.0229635	0.270701	0.789046
Amyotrophic lateral sclerosis	Olink	OID20480	Q96RJ3	TNFRSF13C	rs77874543	22	41926712	G	C	0.919801	0.028782	0.0261426	0.270913	0.789046
Amyotrophic lateral sclerosis	Olink	OID21299	O94760	DDAH1	rs1498374	1	85321651	C	T	0.793308	0.0821534	0.0746361	0.271019	0.789046
Amyotrophic lateral sclerosis	Olink	OID20997	P10145	CXCL8	rs80154360	4	73725360	A	G	0.945404	-0.151148	0.137355	0.27115	0.789046
Amyotrophic lateral sclerosis	Olink	OID21284	Q86WD7	SERPINA9	rs2038499	14	94482954	C	T	0.717729	-0.0267232	0.0243121	0.271692	0.789046
Amyotrophic lateral sclerosis	SomaScan	5610_32	Q5VUB5	FAM171A1	rs12267542	10	14389138	A	G	0.00281	-0.849654	0.77381	0.272198	0.789046
Amyotrophic lateral sclerosis	Olink	OID30602	Q5TDH0	DDI2	rs41270291	1	15667756	G	A	0.98873	-0.247588	0.225631	0.272504	0.789046
Amyotrophic lateral sclerosis	SomaScan	17702_53	P22309	UGT1A1	rs6742078	2	233763993	G	T	0.68047	-0.0570787	0.0521348	0.273592	0.790097
Amyotrophic lateral sclerosis	Olink	OID20573	Q9UMR7	CLEC4A	rs61922178	12	8098190	C	T	0.905497	-0.086911	0.0793928	0.273649	0.790097
Amyotrophic lateral sclerosis	SomaScan	16851_50	O43819	SCO2	rs74479613	22	50525476	C	T	0.91129	0.153413	0.140263	0.274065	0.790186
Amyotrophic lateral sclerosis	Olink	OID21117	Q8IWV2	CNTN4	rs163352	3	3056357	G	C	0.185131	0.0557774	0.0510236	0.27432	0.790186
Amyotrophic lateral sclerosis	Olink	OID21510	Q15303	ERBB4	rs6735267	2	212539139	T	C	0.26881	0.0648135	0.0593363	0.274698	0.790186
Amyotrophic lateral sclerosis	Olink	OID20412	P13501	CCL5	rs2107538	17	35880776	C	T	0.819762	-0.0707977	0.0648979	0.275313	0.790186
Amyotrophic lateral sclerosis	Olink	OID20149	Q6GTS8	PM20D1	rs1104899	1	205845357	G	A	0.7401	-0.0177218	0.0162551	0.275614	0.790186
Amyotrophic lateral sclerosis	SomaScan	17726_3	Q9NR31	SAR1A	rs870801	10	70169990	A	C	0.3952	-0.0807205	0.0740494	0.275673	0.790186
Amyotrophic lateral sclerosis	Olink	OID21065	Q96B86	RGMA	rs3752102	15	93072785	C	A	0.531241	-0.0593529	0.0545168	0.276282	0.790789
Amyotrophic lateral sclerosis	Olink	OID30405	Q9H2X3	CLEC4M	rs4804774	19	7707287	G	C	0.763027	-0.0486025	0.0447582	0.277528	0.792347
Amyotrophic lateral sclerosis	Olink	OID20262	Q9NNX6	CD209	rs4804774	19	7707287	G	C	0.76323	-0.0428039	0.0394183	0.277528	0.792347
Amyotrophic lateral sclerosis	Olink	OID20179	P27352	CBLIF	rs191050784	11	59040010	G	T	0.995324	-0.186444	0.171821	0.277875	0.792569
Amyotrophic lateral sclerosis	Olink	OID21259	P55789	GFER	rs1802834	16	1985998	C	T	0.90933	0.214405	0.197641	0.278001	0.792569
Amyotrophic lateral sclerosis	Olink	OID20617	Q07065	CKAP4	rs2704895	12	106256210	A	G	0.221934	0.0703081	0.0649342	0.278916	0.793814
Amyotrophic lateral sclerosis	Olink	OID20702	O14836	TNFRSF13B	rs34562254	17	16939677	G	A	0.902803	0.158369	0.146275	0.278952	0.793814
Amyotrophic lateral sclerosis	Olink	OID21522	P18084	ITGB5	rs185447638	3	124807869	A	G	0.0187422	-0.147846	0.136733	0.279572	0.794734
Amyotrophic lateral sclerosis	SomaScan	9380_2	Q9BX93	PLA2G12B	rs3829126	10	72954419	G	T	0.90221	0.14257	0.131861	0.2796	0.794734
Amyotrophic lateral sclerosis	Olink	OID21447	P09758	TACSTD2	rs7333	1	58575548	C	T	0.835737	-0.0177566	0.0164331	0.279903	0.795375
Amyotrophic lateral sclerosis	SomaScan	9266_1	Q9NP99	TREM1	rs4424081	6	41308053	A	G	0.29961	0.0418605	0.0387597	0.280142	0.795657
Amyotrophic lateral sclerosis	Olink	OID30772	P05156	CFI	rs10033900	4	109737911	C	T	0.516267	-0.0564616	0.0522964	0.2803	0.795657
Amyotrophic lateral sclerosis	Olink	OID20588	P16455	MGMT	rs1008982	10	129647467	T	C	0.626818	-0.0297038	0.0275304	0.280611	0.795657
Amyotrophic lateral sclerosis	Olink	OID20279	Q9NQ79	CRTAC1	rs56007204	10	97865562	C	T	0.788017	-0.0194078	0.017994	0.280779	0.795657
Amyotrophic lateral sclerosis	Olink	OID20236	Q16270	IGFBP7	rs1718860	4	57083351	G	A	0.266844	0.0371267	0.0344364	0.280978	0.795843
Amyotrophic lateral sclerosis	Olink	OID20825	Q9H1C3	GLT8D2	rs117801489	12	104015054	C	T	0.0173137	0.0832969	0.0773683	0.281646	0.796572
Amyotrophic lateral sclerosis	SomaScan	3630_27	Q8N126	CADM3	rs183103390	1	159154877	C	T	0.9861	0.292522	0.271988	0.282152	0.797495
Amyotrophic lateral sclerosis	Olink	OID30308	P23919	DTYMK	rs150499816	2	241650119	T	C	0.0531474	-0.307079	0.286023	0.282993	0.797801
Amyotrophic lateral sclerosis	Olink	OID30150	P10082	PYY	rs2341378	17	43963439	T	C	0.679661	0.0543838	0.0507037	0.283459	0.797801
Amyotrophic lateral sclerosis	SomaScan	11360_39	P23921	RRM1	rs11031142	11	4153145	C	T	0.43826	0.22	0.205455	0.284261	0.797801
Amyotrophic lateral sclerosis	SomaScan	11288_26	P49902	NT5C2	rs141150965	10	103032795	A	G	0.00213	-0.0854599	0.079822	0.284335	0.797801
Amyotrophic lateral sclerosis	Olink	OID20576	P24394	IL4R	rs8060025	16	27315893	G	T	0.612212	-0.0388293	0.0362831	0.28454	0.797801
Amyotrophic lateral sclerosis	Olink	OID21094	Q96FE7	PIK3IP1	rs2413028	22	31145921	T	C	0.828965	-0.0415357	0.0388209	0.284651	0.797801
Amyotrophic lateral sclerosis	Olink	OID30726	P35542	SAA4	rs7117890	11	18226956	G	A	0.4761	-0.0338083	0.0316094	0.284815	0.797912
Amyotrophic lateral sclerosis	SomaScan	9478_69	Q14558	PRPSAP1	rs447123	17	76321922	A	C	0.21342	0.161523	0.151235	0.285508	0.797912
Amyotrophic lateral sclerosis	Olink	OID30358	P62072	TIMM10	rs2848626	11	57516515	C	T	0.23277	-0.0659661	0.0617852	0.28567	0.797912
Amyotrophic lateral sclerosis	SomaScan	19376_74	P40261	NNMT	rs2604277	11	114308380	A	T	0.94813	0.198587	0.186028	0.285741	0.797912
Amyotrophic lateral sclerosis	Olink	OID20257	Q5VY43	PEAR1	rs4661012	1	156915699	T	G	0.637964	-0.0595671	0.0558148	0.285869	0.797912
Amyotrophic lateral sclerosis	SomaScan	16882_27	Q9NRX4	PHPT1	rs4880150	9	136875889	C	T	0.25841	-0.0690647	0.0647482	0.286122	0.797912
Amyotrophic lateral sclerosis	SomaScan	19183_164	P30050	RPL12	rs146501074	9	127352154	T	C	0.98729	0.694154	0.651181	0.286427	0.797912
Amyotrophic lateral sclerosis	Olink	OID21076	P50895	BCAM	rs28399654	19	44813331	G	A	0.966812	0.057155	0.0536401	0.286637	0.797912
Amyotrophic lateral sclerosis	Olink	OID21254	Q96DU3	SLAMF6	rs11265413	1	160490309	T	A	0.796977	-0.0689829	0.064788	0.28699	0.798176
Amyotrophic lateral sclerosis	SomaScan	9747_48	P27448	MARK3	rs17616464	14	103373661	C	G	0.94353	-0.255258	0.239962	0.287444	0.798638
Amyotrophic lateral sclerosis	SomaScan	9580_5	Q13753	LAMC2	rs2276543	1	183186170	A	G	0.23971	0.021978	0.0206852	0.288009	0.799026
Amyotrophic lateral sclerosis	Olink	OID21148	Q9NQ38	SPINK5	rs3764930	5	148125553	A	G	0.623921	-0.0292961	0.0275871	0.28826	0.799026
Amyotrophic lateral sclerosis	Olink	OID30733	P06727	APOA4	rs1729405	11	116808044	T	C	0.548804	-0.0858223	0.0808574	0.288507	0.799026
Amyotrophic lateral sclerosis	Olink	OID20438	Q6UXK5	LRRN1	rs9839475	3	3766094	A	G	0.348507	-0.0151633	0.0143003	0.288988	0.799026
Amyotrophic lateral sclerosis	Olink	OID30262	O60476	MAN1A2	rs10923344	1	117554006	A	G	0.617668	-0.0641626	0.0605405	0.289222	0.799026
Amyotrophic lateral sclerosis	SomaScan	3499_77	Q9UHF5	IL17B	rs6887452	5	149404204	G	T	0.23656	0.172943	0.16318	0.289222	0.799026
Amyotrophic lateral sclerosis	Olink	OID30577	Q96QR1	SCGB3A1	rs307802	5	180592237	C	T	0.405912	0.109516	0.103573	0.29034	0.799505
Amyotrophic lateral sclerosis	Olink	OID31400	Q8N0Z9	VSIG10	rs7307331	12	118071386	A	G	0.296533	0.016811	0.0159127	0.290762	0.799505
Amyotrophic lateral sclerosis	SomaScan	10451_11	Q02818	NUCB1	rs3826817	19	48898187	C	T	0.73224	-0.0903448	0.0855172	0.290762	0.799505
Amyotrophic lateral sclerosis	SomaScan	9231_23	Q9NX62	IMPAD1	rs112433249	8	56964017	T	C	0.98559	-0.0301022	0.0285029	0.290917	0.799505
Amyotrophic lateral sclerosis	Olink	OID30519	O60447	EVI5	rs11808092	1	92607671	C	A	0.744671	0.0916129	0.0867912	0.291171	0.799505
Amyotrophic lateral sclerosis	SomaScan	5462_62	O75636	FCN3	rs2504782	1	27386888	A	G	0.93345	-0.0343257	0.0325744	0.291991	0.799693
Amyotrophic lateral sclerosis	Olink	OID21101	Q02747	GUCA2A	rs142157365	1	42162920	A	T	0.997716	0.0722634	0.0686123	0.292243	0.799823
Amyotrophic lateral sclerosis	Olink	OID21491	P35916	FLT4	rs1130379	5	180612606	C	T	0.887765	0.0576815	0.0547854	0.292404	0.800049
Amyotrophic lateral sclerosis	Olink	OID21410	Q9C005	DPY30	rs72794684	2	31761476	G	A	0.0484715	-0.218262	0.207725	0.293385	0.801138
Amyotrophic lateral sclerosis	Olink	OID20486	P42701	IL12RB1	rs369378	19	18078949	G	A	0.786913	0.031785	0.0302506	0.293385	0.801138
Amyotrophic lateral sclerosis	Olink	OID21079	Q02487	DSC2	rs4799305	18	31109181	G	A	0.115741	0.0494618	0.0471204	0.293861	0.801719
Amyotrophic lateral sclerosis	Olink	OID20318	Q14393	GAS6	rs56727814	13	113763087	A	G	0.849317	0.141962	0.135273	0.293971	0.801719
Amyotrophic lateral sclerosis	Olink	OID30567	P11234	RALB	rs2289172	2	120288540	C	G	0.312307	-0.110101	0.10494	0.294095	0.801719
Amyotrophic lateral sclerosis	Olink	OID20515	Q12778	FOXO1	rs17061453	13	40610221	T	A	0.0430927	-0.114705	0.109345	0.294169	0.801719
Amyotrophic lateral sclerosis	Olink	OID20119	P34913	EPHX2	rs4149252	8	27538594	T	G	0.15837	0.118503	0.113152	0.294962	0.801806
Amyotrophic lateral sclerosis	Olink	OID30510	Q96PX8	SLITRK1	rs2876803	13	83794650	A	T	0.17037	-0.0991836	0.0947331	0.295109	0.801882
Amyotrophic lateral sclerosis	Olink	OID20086	P21964	COMT	rs4680	22	19963748	G	A	0.482363	0.0260742	0.0249503	0.296002	0.802538
Amyotrophic lateral sclerosis	SomaScan	11696_7	P29373	CRABP2	rs3806412	1	156706761	T	G	0.57395	-0.0486726	0.0466304	0.29658	0.802538
Amyotrophic lateral sclerosis	Olink	OID20739	O00241	SIRPB1	rs79462675	20	1616529	C	A	0.868292	0.0178888	0.0171522	0.296974	0.802538
Amyotrophic lateral sclerosis	SomaScan	19115_13	Q96DG6	CMBL	rs3852166	5	10281437	T	C	0.23688	0.0877612	0.0841791	0.297155	0.802538
Amyotrophic lateral sclerosis	Olink	OID21315	P18627	LAG3	rs3782735	12	6775910	A	G	0.602515	-0.0702135	0.0673593	0.297239	0.802538
Amyotrophic lateral sclerosis	Olink	OID21452	P09960	LTA4H	rs2540486	12	96037229	G	C	0.346657	-0.120401	0.115506	0.297239	0.802538
Amyotrophic lateral sclerosis	SomaScan	9719_145	P51512	MMP16	rs1094204	8	88452391	G	A	0.24575	-0.178161	0.170977	0.297404	0.802583
Amyotrophic lateral sclerosis	Olink	OID21092	Q9P232	CNTN3	rs4677414	3	74557869	A	G	0.070853	0.0439466	0.0421887	0.297566	0.802795
Amyotrophic lateral sclerosis	Olink	OID30764	P02776	PF4	rs11574452	4	73980944	C	A	0.954912	-0.137337	0.131864	0.297639	0.802795
Amyotrophic lateral sclerosis	Olink	OID21046	P09104	ENO2	rs1057077	12	6912921	A	T	0.273924	0.0875735	0.0841257	0.297883	0.802907
Amyotrophic lateral sclerosis	Olink	OID21517	O60259	KLK8	rs34542531	19	51001159	G	C	0.986697	-0.0431809	0.041513	0.298257	0.803192
Amyotrophic lateral sclerosis	Olink	OID30982	Q9BZJ3	TPSD1	rs113612401	16	1277435	A	G	0.0289196	-0.053598	0.0515981	0.298917	0.804757
Amyotrophic lateral sclerosis	Olink	OID21511	P09486	SPARC	rs553335221	5	151963445	G	A	0.995082	0.160043	0.154147	0.299153	0.804971
Amyotrophic lateral sclerosis	Olink	OID20986	Q9H477	RBKS	rs140948699	2	27858572	C	G	0.990877	-0.0359845	0.0347151	0.299938	0.805296
Amyotrophic lateral sclerosis	Olink	OID30987	Q9HCY8	S100A14	rs4072425	1	153616367	G	A	0.510575	-0.0668613	0.0645755	0.300483	0.805296
Amyotrophic lateral sclerosis	SomaScan	8464_31	Q2I0M5	RSPO4	rs75904281	20	963194	C	T	0.98587	0.152685	0.14757	0.300827	0.805455
Amyotrophic lateral sclerosis	Olink	OID30770	P04196	HRG	rs9898	3	186672838	T	C	0.328971	0.0239388	0.0231408	0.300911	0.805468
Amyotrophic lateral sclerosis	Olink	OID21147	Q99727	TIMP4	rs184262	3	12093240	G	A	0.828066	-0.035108	0.0339899	0.301653	0.806231
Amyotrophic lateral sclerosis	Olink	OID31205	O15264	MAPK13	rs12210946	6	36130353	A	G	0.292117	-0.194243	0.188125	0.301828	0.806335
Amyotrophic lateral sclerosis	Olink	OID20939	Q96NZ8	WFIKKN1	rs1010761	16	564821	G	A	0.239785	0.107162	0.104047	0.303038	0.807576
Amyotrophic lateral sclerosis	SomaScan	17765_3	O95149	SNUPN	rs8028182	15	75426328	T	G	0.16573	-0.0928242	0.0901909	0.303387	0.808086
Amyotrophic lateral sclerosis	SomaScan	16079_2	P42680	TEC	rs58762758	4	48215229	G	A	0.49264	0.102564	0.0998168	0.304174	0.808793
Amyotrophic lateral sclerosis	SomaScan	7156_2	Q6P4F1	FUT10	rs1113663	8	33465609	C	T	0.40187	-0.0169068	0.0164657	0.304521	0.808793
Amyotrophic lateral sclerosis	Olink	OID31433	Q9HD43	PTPRH	rs2288523	19	55191542	A	C	0.130652	0.0211785	0.020627	0.304544	0.808793
Amyotrophic lateral sclerosis	SomaScan	10668_5	Q12846	STX4	rs147406120	16	31220632	C	A	0.99488	-0.349371	0.340489	0.304851	0.808837
Amyotrophic lateral sclerosis	SomaScan	4309_59	P60174	TPI1	rs2071065	12	6867905	T	C	0.71191	-0.22242	0.217082	0.305557	0.809649
Amyotrophic lateral sclerosis	Olink	OID30291	P33681	CD80	rs56078908	3	119567674	T	A	0.106045	0.0279533	0.0272917	0.305721	0.809649
Amyotrophic lateral sclerosis	Olink	OID30146	Q9BZC7	ABCA2	rs35590326	9	137022381	T	G	0.913438	0.207711	0.202969	0.306136	0.809649
Amyotrophic lateral sclerosis	SomaScan	11377_19	P40394	ADH7	rs1573496	4	99428512	C	G	0.9279	0.0432318	0.0422868	0.306617	0.810121
Amyotrophic lateral sclerosis	SomaScan	4564_2	O60486	PLXNC1	rs115651556	12	94220122	G	A	0.98517	-0.0318066	0.0311216	0.306775	0.810121
Amyotrophic lateral sclerosis	Olink	OID30891	Q9BV20	MRI1	rs6511887	19	13758437	G	A	0.577566	0.0433196	0.0424474	0.307469	0.810527
Amyotrophic lateral sclerosis	SomaScan	6576_1	Q93070	ART4	rs2287226	12	14834162	G	A	0.39736	-0.0130032	0.012777	0.308821	0.811377
Amyotrophic lateral sclerosis	Olink	OID20897	P16444	DPEP1	rs409170	16	89615942	G	A	0.596714	0.0157718	0.0155214	0.309568	0.811883
Amyotrophic lateral sclerosis	Olink	OID20704	O76096	CST7	rs227651	20	24949198	A	G	0.769049	0.0160317	0.0157924	0.310034	0.812085
Amyotrophic lateral sclerosis	Olink	OID31141	O75146	HIP1R	rs10847864	12	122842051	T	G	0.359094	0.142383	0.140273	0.310088	0.812085
Amyotrophic lateral sclerosis	Olink	OID20545	O95644	NFATC1	rs657693	18	79402462	A	G	0.639778	-0.123782	0.121961	0.310141	0.812085
Amyotrophic lateral sclerosis	SomaScan	12569_25	P48643	CCT5	rs11557652	5	10256060	A	T	0.96611	-0.260559	0.25731	0.311239	0.812429
Amyotrophic lateral sclerosis	Olink	OID31092	Q9BQT9	CLSTN3	rs2167285	12	7131705	C	T	0.433669	-0.0241423	0.0239287	0.313009	0.812429
Amyotrophic lateral sclerosis	Olink	OID21342	P29317	EPHA2	rs924204	1	16187431	A	G	0.40991	0.0857439	0.0849918	0.313047	0.812429
Amyotrophic lateral sclerosis	Olink	OID30338	Q9H3S4	TPK1	rs10261806	7	144835011	G	A	0.597195	-0.0359544	0.0356548	0.313261	0.812429
Amyotrophic lateral sclerosis	Olink	OID20299	P48745	CCN3	rs2279112	8	119416784	G	A	0.741294	0.0460128	0.0456476	0.313454	0.812429
Amyotrophic lateral sclerosis	SomaScan	9754_33	P16083	NQO2	rs4149358	6	3003736	A	G	0.62246	0.0146583	0.0145505	0.313739	0.812429
Amyotrophic lateral sclerosis	Olink	OID20501	Q0Z7S8	FABP9	rs28497692	8	81500456	G	T	0.961581	0.148865	0.147974	0.314404	0.812429
Amyotrophic lateral sclerosis	SomaScan	10605_22	Q9HDC9	APMAP	rs6036977	20	24921032	C	T	0.11921	-0.107831	0.107189	0.314421	0.812429
Amyotrophic lateral sclerosis	Olink	OID30257	Q6ZRY4	RBPMS2	rs28711906	15	64770079	A	T	0.0482147	0.143697	0.143145	0.315446	0.812429
Amyotrophic lateral sclerosis	Olink	OID20396	P19320	VCAM1	rs140681973	1	100663450	T	C	0.789556	0.130427	0.130427	0.317311	0.812429
Amyotrophic lateral sclerosis	Olink	OID20878	Q96FQ6	S100A16	rs9700928	1	153612510	A	C	0.513847	-0.110117	0.110117	0.317311	0.812429
Amyotrophic lateral sclerosis	Olink	OID30332	Q8WWV6	FCAMR	rs11119933	1	206967095	T	C	0.178366	0.0319847	0.0319847	0.317311	0.812429
Amyotrophic lateral sclerosis	Olink	OID31110	Q6P1J6	PLB1	rs9309663	2	28545560	C	T	0.754628	-0.0132093	0.0132093	0.317311	0.812429
Amyotrophic lateral sclerosis	Olink	OID30205	Q8TER0	SNED1	rs2074822	2	241034872	G	A	0.50712	0.0882584	0.0882584	0.317311	0.812429
Amyotrophic lateral sclerosis	Olink	OID20603	P41217	CD200	rs2399420	3	112350918	A	C	0.902539	-0.0679268	0.0679268	0.317311	0.812429
Amyotrophic lateral sclerosis	Olink	OID30230	P14902	IDO1	rs7820268	8	39920010	T	C	0.345303	0.0442863	0.0442863	0.317311	0.812429
Amyotrophic lateral sclerosis	Olink	OID31050	P14902	IDO1	rs7820268	8	39920010	T	C	0.344911	0.045559	0.045559	0.317311	0.812429
Amyotrophic lateral sclerosis	Olink	OID31474	P14902	IDO1	rs7010461	8	39923925	T	C	0.334077	0.0434135	0.0434135	0.317311	0.812429
Amyotrophic lateral sclerosis	Olink	OID30563	P14902	IDO1	rs7010461	8	39923925	T	C	0.333676	0.0450342	0.0450342	0.317311	0.812429
Amyotrophic lateral sclerosis	SomaScan	9867_23	O00757	FBP2	rs573212	9	94587384	G	C	0.88771	0.082041	0.082041	0.317311	0.812429
Amyotrophic lateral sclerosis	Olink	OID20358	P07339	CTSD	rs55861089	11	1762527	A	G	0.895838	0.0398245	0.0398245	0.317311	0.812429
Amyotrophic lateral sclerosis	Olink	OID30476	Q9NS62	THSD1	rs190005688	13	51902263	A	T	0.00350655	-0.102259	0.102259	0.317311	0.812429
Amyotrophic lateral sclerosis	Olink	OID20260	P48960	ADGRE5	rs10410071	19	14397573	A	G	0.499451	0.119393	0.119393	0.317311	0.812429
Amyotrophic lateral sclerosis	Olink	OID30668	P32119	PRDX2	rs73004683	19	12923308	T	A	0.917621	-0.172062	0.172785	0.31934	0.814477
Amyotrophic lateral sclerosis	Olink	OID30678	Q0ZGT2	NEXN	rs9661193	1	77915367	C	T	0.924188	0.135944	0.136617	0.3197	0.814477
Amyotrophic lateral sclerosis	SomaScan	17819_30	Q6P587	FAHD1	rs4598914	16	1845029	A	T	0.15632	-0.069746	0.0702079	0.320505	0.815136
Amyotrophic lateral sclerosis	Olink	OID20249	Q76LX8	ADAMTS13	rs74715985	9	133438993	A	G	0.983037	0.0390727	0.0393469	0.320695	0.815136
Amyotrophic lateral sclerosis	Olink	OID30350	P49593	PPM1F	rs5750281	22	21973415	C	T	0.957035	-0.225265	0.226851	0.320707	0.815136
Amyotrophic lateral sclerosis	Olink	OID20437	Q9NP70	AMBN	rs1490481	4	70395591	T	C	0.716707	0.154664	0.155964	0.32136	0.81529
Amyotrophic lateral sclerosis	Olink	OID20282	Q9H2A7	CXCL16	rs2304970	17	4739492	A	C	0.539841	0.0593409	0.0598707	0.321612	0.81529
Amyotrophic lateral sclerosis	SomaScan	9297_12	Q7Z7M8	B3GNT8	rs284663	19	41426707	T	C	0.56726	-0.0136054	0.0137269	0.321612	0.81529
Amyotrophic lateral sclerosis	Olink	OID30837	Q9Y3E2	BOLA1	rs72708157	1	149903054	G	A	0.918198	0.11387	0.11491	0.32171	0.81529
Amyotrophic lateral sclerosis	Olink	OID31446	Q03169	TNFAIP2	rs576859558	14	103142861	T	G	0.996198	-0.186971	0.189321	0.323354	0.817483
Amyotrophic lateral sclerosis	Olink	OID30408	O95965	ITGBL1	rs12018094	13	101334341	G	T	0.812204	-0.0385948	0.0391462	0.324175	0.818547
Amyotrophic lateral sclerosis	SomaScan	8890_9	Q14DG7	TMEM132B	rs3825381	12	125652317	C	T	0.74163	0.0766944	0.0778835	0.324755	0.818627
Amyotrophic lateral sclerosis	Olink	OID21209	Q96NB1	CEP20	rs74009487	16	15872040	C	T	0.943614	-0.115125	0.116974	0.325022	0.818627
Amyotrophic lateral sclerosis	Olink	OID21496	Q02763	TEK	rs682632	9	27183465	A	C	0.039752	-0.0284189	0.0288973	0.325389	0.818627
Amyotrophic lateral sclerosis	Olink	OID30305	O43405	COCH	rs28400019	14	30874288	A	G	0.115	0.0342992	0.0348872	0.325536	0.818627
Amyotrophic lateral sclerosis	SomaScan	11178_21	Q4LDE5	SVEP1	rs61751937	9	110549951	C	G	0.03424	0.0436905	0.0444417	0.325559	0.818627
Amyotrophic lateral sclerosis	Olink	OID20703	Q9BY76	ANGPTL4	rs2278236	19	8366697	A	G	0.514287	0.0392992	0.0400137	0.326029	0.818785
Amyotrophic lateral sclerosis	Olink	OID31394	Q6B8I1	DUSP13	rs6480771	10	75101922	T	C	0.589144	0.0410885	0.0418424	0.326109	0.818785
Amyotrophic lateral sclerosis	Olink	OID21305	Q9H4A9	DPEP2	rs144339907	16	67992095	A	C	0.996392	-0.046532	0.0474092	0.326347	0.818785
Amyotrophic lateral sclerosis	Olink	OID20880	Q13308	PTK7	rs116450546	6	43089527	T	A	0.03606	0.195211	0.199064	0.326768	0.81962
Amyotrophic lateral sclerosis	SomaScan	17164_15	P09525	ANXA4	rs17037076	2	69806517	G	A	0.77909	0.0486787	0.0497218	0.32757	0.820019
Amyotrophic lateral sclerosis	Olink	OID30132	Q16836	HADH	rs17038246	4	107978592	T	C	0.0809598	-0.196711	0.201439	0.328804	0.820019
Amyotrophic lateral sclerosis	Olink	OID21134	Q08431	MFGE8	rs34239095	15	88912537	G	C	0.281607	-0.033213	0.0340165	0.328877	0.820019
Amyotrophic lateral sclerosis	Olink	OID21075	P19440	GGT1	rs28509371	22	24601879	C	T	0.337426	0.0487895	0.0499699	0.328877	0.820019
Amyotrophic lateral sclerosis	Olink	OID20984	Q8N474	SFRP1	rs72643819	8	41309674	G	T	0.613276	0.0630718	0.0646618	0.329357	0.820217
Amyotrophic lateral sclerosis	Olink	OID30249	Q13137	CALCOCO2	rs606911	17	48830866	A	G	0.158831	0.197583	0.202888	0.330128	0.82063
Amyotrophic lateral sclerosis	Olink	OID20385	P08887	IL6R	rs4129267	1	154453788	T	C	0.404319	0.0100431	0.0103145	0.330213	0.82063
Amyotrophic lateral sclerosis	Olink	OID30556	Q15762	CD226	rs4891780	18	69857147	C	T	0.529421	0.0416924	0.0428295	0.330329	0.82063
Amyotrophic lateral sclerosis	SomaScan	11643_73	Q8TDB6	DTX3L	rs138733337	3	122364421	A	G	0.99135	-0.184876	0.189937	0.330377	0.82063
Amyotrophic lateral sclerosis	Olink	OID20757	P27930	IL1R2	rs2310170	2	101999692	T	G	0.600489	-0.021098	0.0216787	0.330447	0.82063
Amyotrophic lateral sclerosis	Olink	OID21476	O00244	ATOX1	rs10044368	5	151814076	G	A	0.584411	-0.151866	0.156045	0.330447	0.82063
Amyotrophic lateral sclerosis	SomaScan	4413_3	P03973	SLPI	rs6130775	20	45144527	C	T	0.54867	-0.102251	0.105066	0.330447	0.82063
Amyotrophic lateral sclerosis	Olink	OID31346	Q7Z6P3	RAB44	rs143649111	6	36730694	G	A	0.995327	0.088787	0.0914119	0.331406	0.821816
Amyotrophic lateral sclerosis	Olink	OID31153	Q8TF65	GIPC2	rs7537908	1	78053255	A	G	0.793947	-0.0423729	0.0436473	0.331646	0.822015
Amyotrophic lateral sclerosis	Olink	OID20158	Q9UHD0	IL19	rs2243191	1	206842612	C	T	0.779464	0.0359106	0.0370328	0.332198	0.822295
Amyotrophic lateral sclerosis	Olink	OID20781	O00182	LGALS9	rs9891080	17	27639694	G	A	0.752	0.0245499	0.0253292	0.33243	0.822295
Amyotrophic lateral sclerosis	Olink	OID21374	P80511	S100A12	rs3014874	1	153365467	G	A	0.735275	0.0524109	0.0541016	0.33267	0.822363
Amyotrophic lateral sclerosis	Olink	OID21298	Q9UJ71	CD207	rs17718987	2	70833805	C	G	0.325106	0.025145	0.0259902	0.333304	0.822655
Amyotrophic lateral sclerosis	SomaScan	10959_125	Q9NYM9	BET1L	rs11604127	11	196944	T	C	0.24974	-0.120393	0.124488	0.333491	0.822655
Amyotrophic lateral sclerosis	Olink	OID30523	O95835	LATS1	rs11155675	6	149742883	T	C	0.66335	-0.173147	0.17933	0.334286	0.823202
Amyotrophic lateral sclerosis	SomaScan	18315_38	Q96DX8	RTP4	rs1878861	3	187375904	G	A	0.41672	0.0337527	0.0349801	0.334589	0.823202
Amyotrophic lateral sclerosis	Olink	OID21462	Q8WWY7	WFDC12	rs6104016	20	45122685	G	A	0.568801	0.0249731	0.0259155	0.335228	0.823202
Amyotrophic lateral sclerosis	Olink	OID20887	P30519	HMOX2	rs3747584	16	4466091	T	C	0.261096	0.101647	0.105779	0.336584	0.824714
Amyotrophic lateral sclerosis	Olink	OID20828	P09769	FGR	rs3737803	1	27634281	G	A	0.926508	-0.129741	0.135333	0.337721	0.825881
Amyotrophic lateral sclerosis	SomaScan	11681_8	P52594	AGFG1	rs11679534	2	227575661	C	T	0.35267	0.119171	0.124352	0.337895	0.825911
Amyotrophic lateral sclerosis	Olink	OID21498	P21589	NT5E	rs2229523	6	85489515	A	G	0.340326	0.0192455	0.0200971	0.338251	0.826127
Amyotrophic lateral sclerosis	Olink	OID20725	Q99983	OMD	rs10115290	9	92433576	A	G	0.310938	-0.161717	0.168937	0.338434	0.826127
Amyotrophic lateral sclerosis	Olink	OID31427	Q9H2R5	KLK15	rs73048483	19	50837287	A	G	0.0738131	-0.0173812	0.0181584	0.338467	0.826127
Amyotrophic lateral sclerosis	SomaScan	19136_22	Q02252	ALDH6A1	rs111975186	14	74072357	T	C	0.98041	-0.396667	0.414615	0.338714	0.826139
Amyotrophic lateral sclerosis	Olink	OID20230	P04792	HSPB1	rs2868371	7	76301442	C	G	0.756494	0.0234843	0.0246207	0.340162	0.826913
Amyotrophic lateral sclerosis	SomaScan	14100_63	P02747	C1QC	rs78865058	1	22617716	A	G	0.04341	0.0278638	0.0292183	0.340265	0.826913
Amyotrophic lateral sclerosis	Olink	OID31074	Q9H251	CDH23	rs2166631	10	71713125	C	T	0.785943	0.0728176	0.0763988	0.340527	0.826913
Amyotrophic lateral sclerosis	Olink	OID31366	Q9HC57	WFDC1	rs400345	16	84294888	C	T	0.815517	-0.0392701	0.0412336	0.340904	0.826952
Amyotrophic lateral sclerosis	SomaScan	18185_118	P05062	ALDOB	rs748915098	9	101516215	T	C	0.99603	0.159033	0.167283	0.341767	0.827141
Amyotrophic lateral sclerosis	Olink	OID30945	Q8TC05	MDM1	rs2870812	12	68325436	G	A	0.287201	0.0570615	0.0600386	0.341902	0.827141
Amyotrophic lateral sclerosis	Olink	OID20261	P04066	FUCA1	rs13551	1	23854472	T	C	0.661008	0.0298505	0.0314216	0.342112	0.827141
Amyotrophic lateral sclerosis	SomaScan	12386_11	Q9H4A4	RNPEP	rs6702334	1	201985696	A	T	0.3535	0.0388548	0.0408998	0.342112	0.827141
Amyotrophic lateral sclerosis	Olink	OID30472	Q9UHA7	IL36A	rs895497	2	113005998	A	G	0.29655	0.18234	0.191936	0.342112	0.827141
Amyotrophic lateral sclerosis	Olink	OID20529	Q6DN72	FCRL6	rs55650803	1	159813358	C	T	0.807628	0.0148109	0.0155964	0.342295	0.827388
Amyotrophic lateral sclerosis	SomaScan	3806_55	P54756	EPHA5	rs62300408	4	65579950	G	C	0.06606	0.111536	0.117551	0.342703	0.827789
Amyotrophic lateral sclerosis	SomaScan	7981_230	Q96L58	B3GALT6	rs60252802	1	1231507	T	C	0.85494	0.256738	0.270922	0.343311	0.828118
Amyotrophic lateral sclerosis	Olink	OID20227	P09467	FBP1	rs499206	9	94597197	G	A	0.924969	0.0377078	0.0397931	0.343334	0.828118
Amyotrophic lateral sclerosis	Olink	OID20192	O75791	GRAP2	rs148328786	22	39946989	G	A	0.0135451	0.173524	0.183147	0.343406	0.828118
Amyotrophic lateral sclerosis	Olink	OID30131	P54296	MYOM2	rs117165873	8	2106287	G	A	0.00453411	-0.0876472	0.0925943	0.343857	0.828816
Amyotrophic lateral sclerosis	Olink	OID20383	P98160	HSPG2	rs6684152	1	21821271	A	G	0.706237	0.0692259	0.0732307	0.344499	0.829779
Amyotrophic lateral sclerosis	Olink	OID30554	P49765	VEGFB	rs660442	11	64275525	A	G	0.199604	0.114662	0.121611	0.345754	0.830836
Amyotrophic lateral sclerosis	Olink	OID21152	Q8N149	LILRA2	rs10407899	19	54576244	A	G	0.904863	-0.0179151	0.0190099	0.345984	0.83101
Amyotrophic lateral sclerosis	SomaScan	3196_6	P10915	HAPLN1	rs10039191	5	83723226	G	C	0.33474	0.102914	0.10929	0.346363	0.831377
Amyotrophic lateral sclerosis	SomaScan	13093_6	Q8WVN6	SECTM1	rs61738919	17	82322178	A	C	0.95373	-0.0832405	0.0885301	0.347089	0.832298
Amyotrophic lateral sclerosis	Olink	OID31505	P13284	IFI30	rs7259445	19	18172201	A	C	0.781609	0.0244439	0.0260209	0.347529	0.832594
Amyotrophic lateral sclerosis	Olink	OID30663	Q86SX6	GLRX5	rs179133	14	95529516	T	C	0.182556	-0.0892903	0.0950717	0.347634	0.832594
Amyotrophic lateral sclerosis	Olink	OID21364	P98073	TMPRSS15	rs2824805	21	18398417	C	G	0.173137	-0.109407	0.116542	0.347846	0.832749
Amyotrophic lateral sclerosis	Olink	OID21095	O15394	NCAM2	rs2826851	21	21463626	G	A	0.280354	0.0212792	0.0226978	0.348501	0.833191
Amyotrophic lateral sclerosis	SomaScan	4294_16	Q9NYA1	SPHK1	rs185180882	17	76354135	T	C	0.9952	-0.186648	0.199278	0.348954	0.833758
Amyotrophic lateral sclerosis	SomaScan	12347_29	Q9BSQ5	CCM2	rs6958168	7	44980215	G	T	0.17184	0.18107	0.193416	0.349186	0.834007
Amyotrophic lateral sclerosis	Olink	OID21010	Q08708	CD300C	rs58440339	17	74543335	T	C	0.092371	-0.0256637	0.0274235	0.349361	0.83413
Amyotrophic lateral sclerosis	Olink	OID20647	O95971	CD160	rs1887803	1	145845552	G	C	0.599877	-0.0326556	0.0350746	0.351836	0.836978
Amyotrophic lateral sclerosis	Olink	OID20113	P09668	CTSH	rs10152892	15	78938861	C	A	0.184862	-0.0127107	0.013681	0.352849	0.837253
Amyotrophic lateral sclerosis	SomaScan	12428_2	Q5VWZ2	LYPLAL1	rs75060212	1	219172269	G	T	0.1337	-0.105334	0.113437	0.353111	0.837253
Amyotrophic lateral sclerosis	SomaScan	12556_7	O00762	UBE2C	rs36051332	20	45789372	G	A	0.36616	0.0756364	0.0814545	0.353111	0.837253
Amyotrophic lateral sclerosis	Olink	OID21051	Q10588	BST1	rs2302465	4	15707569	G	A	0.869796	0.0103918	0.0111963	0.353333	0.837253
Amyotrophic lateral sclerosis	Olink	OID21313	Q9UK85	DKKL1	rs2303759	19	49365794	T	G	0.747517	-0.00920372	0.0099178	0.353408	0.837253
Amyotrophic lateral sclerosis	Olink	OID30723	P00734	F2	rs1799963	11	46739505	A	G	0.0109254	0.0719598	0.0775688	0.353569	0.837253
Amyotrophic lateral sclerosis	Olink	OID20201	P00797	REN	rs193280350	1	204179521	A	G	0.00764015	0.0742056	0.0800513	0.35394	0.837744
Amyotrophic lateral sclerosis	Olink	OID31079	Q92599	SEPTIN8	rs30512	5	132783465	C	T	0.887807	0.129822	0.14018	0.35439	0.838296
Amyotrophic lateral sclerosis	Olink	OID20550	P20849	COL9A1	rs6923114	6	70237113	G	T	0.302148	0.0711463	0.0768635	0.354644	0.838358
Amyotrophic lateral sclerosis	Olink	OID21421	Q6PCB0	VWA1	rs3766176	1	1551523	C	T	0.235401	0.13947	0.150718	0.354772	0.838358
Amyotrophic lateral sclerosis	Olink	OID21427	Q9UBG3	CRNN	rs10494275	1	152419091	G	A	0.928769	-0.0156646	0.0169279	0.354772	0.838358
Amyotrophic lateral sclerosis	SomaScan	8660_5	Q9NRN5	OLFML3	rs4381184	1	113947147	C	A	0.70129	-0.119227	0.128894	0.354966	0.838403
Amyotrophic lateral sclerosis	Olink	OID30913	P09455	RBP1	rs2071387	3	139538761	G	A	0.182421	-0.097314	0.105363	0.355689	0.838508
Amyotrophic lateral sclerosis	Olink	OID20092	Q99549	MPHOSPH8	rs7328604	13	19656385	A	G	0.122085	0.178674	0.193469	0.355731	0.838508
Amyotrophic lateral sclerosis	SomaScan	9545_156	P49863	GZMK	rs10471928	5	55002903	C	T	0.56333	0.0752613	0.0815331	0.355967	0.838508
Amyotrophic lateral sclerosis	Olink	OID20258	Q06141	REG3A	rs147616162	2	79168385	A	T	0.0589184	0.0528341	0.0572574	0.356139	0.838508
Amyotrophic lateral sclerosis	Olink	OID20142	Q9UHL4	DPP7	rs10747048	9	137111973	G	C	0.741273	0.0254246	0.0275594	0.356249	0.838508
Amyotrophic lateral sclerosis	Olink	OID31482	Q14258	TRIM25	rs2525992	17	56910821	C	T	0.267882	0.13034	0.141369	0.356536	0.838508
Amyotrophic lateral sclerosis	SomaScan	11356_19	Q96DF8	DGCR14	rs715544	22	19146092	G	A	0.94532	-0.106061	0.115039	0.356554	0.838508
Amyotrophic lateral sclerosis	SomaScan	6899_37	Q9H0N5	PCBD2	rs572123056	5	134165299	T	C	0.99041	-0.275348	0.298873	0.356901	0.838971
Amyotrophic lateral sclerosis	Olink	OID21212	O00221	NFKBIE	rs28362856	6	44266802	G	C	0.956916	-0.0512801	0.055681	0.35707	0.839144
Amyotrophic lateral sclerosis	Olink	OID30717	P06276	BCHE	rs73165060	3	165763630	C	A	0.790458	0.0217169	0.0235979	0.357421	0.839776
Amyotrophic lateral sclerosis	Olink	OID30527	Q99062	CSF3R	rs3917999	1	36467716	T	C	0.010561	0.0415971	0.0452181	0.357614	0.840035
Amyotrophic lateral sclerosis	Olink	OID21149	P00918	CA2	rs2980370	8	85847898	G	A	0.520706	0.101239	0.110086	0.357759	0.840119
Amyotrophic lateral sclerosis	SomaScan	15523_9	P13716	ALAD	rs1800435	9	113391611	C	G	0.91323	0.051534	0.0560882	0.358198	0.840152
Amyotrophic lateral sclerosis	SomaScan	4209_60	Q9NP79	VTA1	rs225656	6	142166332	C	A	0.52621	0.203629	0.221774	0.358524	0.840152
Amyotrophic lateral sclerosis	Olink	OID30728	Q9Y5Y7	LYVE1	rs114708736	11	10591833	A	T	0.042315	0.0790582	0.0861913	0.359016	0.840197
Amyotrophic lateral sclerosis	Olink	OID30250	P58107	EPPK1	rs7460093	8	143793989	G	A	0.468577	0.0438528	0.0478726	0.359651	0.840197
Amyotrophic lateral sclerosis	Olink	OID20548	Q3KPI0	CEACAM21	rs723902	19	41577830	G	C	0.223015	-0.00950006	0.0103709	0.359651	0.840197
Amyotrophic lateral sclerosis	Olink	OID31283	O14879	IFIT3	rs2274878	10	89342341	C	G	0.753949	0.106986	0.117132	0.36104	0.840998
Amyotrophic lateral sclerosis	Olink	OID30721	Q9NZP8	C1RL	rs191448232	12	7102090	G	C	0.987808	0.0258815	0.0283441	0.361182	0.840998
Amyotrophic lateral sclerosis	SomaScan	9359_9	Q6UY11	DLK2	rs2125739	6	43445127	T	C	0.75307	-0.0622294	0.0681818	0.361401	0.840998
Amyotrophic lateral sclerosis	Olink	OID30294	Q8TCD5	NT5C	rs117844704	17	75090896	A	C	0.968166	-0.0310486	0.0340652	0.36206	0.841669
Amyotrophic lateral sclerosis	SomaScan	7228_2	Q969X2	ST6GALNAC6	rs72769820	9	127622891	C	A	0.04356	-0.164871	0.181034	0.362446	0.841712
Amyotrophic lateral sclerosis	SomaScan	9126_171	Q86UY8	NT5DC3	rs954921	12	103779852	C	T	0.378	0.0609319	0.0669056	0.362446	0.841712
Amyotrophic lateral sclerosis	Olink	OID30651	A6NC86	PINLYP	rs3213276	19	43569642	T	C	0.587806	0.0133047	0.0146091	0.362446	0.841712
Amyotrophic lateral sclerosis	Olink	OID30795	Q9UKW4	VAV3	rs345308	1	107916985	G	A	0.209127	-0.188169	0.206678	0.362586	0.841712
Amyotrophic lateral sclerosis	SomaScan	8097_77	Q5VXI9	LIPN	rs10509554	10	88766035	T	C	0.32389	-0.0141534	0.0155687	0.363302	0.842084
Amyotrophic lateral sclerosis	Olink	OID21412	O43827	ANGPTL7	rs11581010	1	11152401	A	G	0.763732	0.0321589	0.0354019	0.363669	0.842093
Amyotrophic lateral sclerosis	Olink	OID31004	P22102	GART	rs2007041	21	33521888	T	C	0.231196	0.0909939	0.100327	0.364419	0.84318
Amyotrophic lateral sclerosis	SomaScan	4188_1	O43488	AKR7A2	rs61766662	1	19330519	T	C	0.6759	0.0700132	0.0772787	0.364945	0.84318
Amyotrophic lateral sclerosis	SomaScan	11540_37	O43524	FOXO3	rs3813498	6	108622962	C	T	0.18042	0.197161	0.217666	0.365043	0.84318
Amyotrophic lateral sclerosis	SomaScan	13473_55	P23677	ITPKA	rs316617	15	41503702	C	T	0.37787	-0.146853	0.162238	0.365374	0.843678
Amyotrophic lateral sclerosis	Olink	OID20724	P25942	CD40	rs4810485	20	46119308	G	T	0.751814	0.0266328	0.0294611	0.365995	0.843678
Amyotrophic lateral sclerosis	Olink	OID31061	Q8WXW3	PIBF1	rs61966211	13	72988511	G	T	0.615568	0.166625	0.18442	0.366256	0.843678
Amyotrophic lateral sclerosis	Olink	OID30849	Q8WTQ1	DEFB104B	rs62497500	8	8385434	T	A	0.201909	-0.130806	0.144893	0.366644	0.843678
Amyotrophic lateral sclerosis	Olink	OID30849	Q8WTQ1	DEFB104A	rs62497500	8	8385434	T	A	0.201909	-0.130806	0.144893	0.366644	0.843678
Amyotrophic lateral sclerosis	SomaScan	13704_5	P54868	HMGCS2	rs10754420	1	119778372	T	G	0.57028	0.188192	0.208487	0.366709	0.843678
Amyotrophic lateral sclerosis	Olink	OID31131	Q9UBC9	SPRR3	rs1338178	1	153009074	G	A	0.551872	0.0420693	0.0466969	0.367641	0.84461
Amyotrophic lateral sclerosis	SomaScan	7935_26	O95461	LARGE	rs3210587	22	33920089	A	G	0.34409	-0.0955752	0.106195	0.36812	0.845142
Amyotrophic lateral sclerosis	Olink	OID30700	P00390	GSR	rs2551710	8	30699094	T	C	0.675786	0.0884115	0.0983268	0.368568	0.845336
Amyotrophic lateral sclerosis	Olink	OID21343	Q9BSG5	RTBDN	rs7255045	19	12821455	G	A	0.737654	0.0671435	0.0747336	0.368952	0.845686
Amyotrophic lateral sclerosis	Olink	OID31438	Q9H8Y8	GORASP2	rs12996518	2	170937058	G	A	0.285448	0.198479	0.221313	0.369812	0.846705
Amyotrophic lateral sclerosis	Olink	OID30311	Q8N4F0	BPIFB2	rs2377736	20	32994638	C	T	0.402679	-0.0392059	0.0437297	0.369958	0.846705
Amyotrophic lateral sclerosis	Olink	OID21386	Q9NTU7	CBLN4	rs12624596	20	55714960	A	G	0.286347	-0.0596065	0.0665251	0.370253	0.846812
Amyotrophic lateral sclerosis	Olink	OID20727	P22466	GAL	rs76634175	11	68674259	A	T	0.0778132	0.117893	0.131725	0.370787	0.846988
Amyotrophic lateral sclerosis	SomaScan	18933_4	P49221	TGM4	rs1995640	3	44901577	C	T	0.58879	-0.193738	0.217221	0.372451	0.847828
Amyotrophic lateral sclerosis	SomaScan	8005_1	P84157	MXRA7	rs7219390	17	76688776	T	C	0.59086	-0.0348224	0.0390433	0.372451	0.847828
Amyotrophic lateral sclerosis	Olink	OID30375	P13667	PDIA4	rs6953222	7	149030528	G	T	0.825585	-0.112196	0.125899	0.372845	0.847828
Amyotrophic lateral sclerosis	Olink	OID20207	P42830	CXCL5	rs352045	4	73998970	T	G	0.116604	0.0273645	0.0307638	0.373733	0.848704
Amyotrophic lateral sclerosis	SomaScan	4906_35	P12259	F5	rs61808983	1	169505159	C	T	0.92829	0.0420207	0.0472733	0.374063	0.848704
Amyotrophic lateral sclerosis	Olink	OID30702	Q08830	FGL1	rs3739404	8	17882334	A	C	0.691037	0.0158253	0.0178034	0.374063	0.848704
Amyotrophic lateral sclerosis	SomaScan	13954_9	Q96EK6	GNPNAT1	rs78459273	14	52807542	A	G	0.1052	0.166192	0.187085	0.374366	0.849016
Amyotrophic lateral sclerosis	Olink	OID30734	Q96IY4	CPB2	rs6561283	13	46066702	G	A	0.735349	-0.016467	0.0185439	0.374541	0.849031
Amyotrophic lateral sclerosis	SomaScan	17332_3	Q9NX46	ADPRHL2	rs148486609	1	36982783	G	A	0.98605	-0.214675	0.241929	0.374891	0.849031
Amyotrophic lateral sclerosis	SomaScan	9018_38	Q9P2E7	PCDH10	rs72715776	4	133144847	G	T	0.55896	0.0747041	0.0843195	0.375636	0.849031
Amyotrophic lateral sclerosis	Olink	OID30430	Q04609	FOLH1	rs61886510	11	49189186	T	C	0.0516402	0.172674	0.194971	0.375812	0.849031
Amyotrophic lateral sclerosis	Olink	OID20600	P01135	TGFA	rs17639251	2	70549149	C	T	0.119307	0.0841587	0.0950364	0.375864	0.849031
Amyotrophic lateral sclerosis	Olink	OID20844	Q9HA65	TBC1D17	rs7248744	19	49881774	G	A	0.425252	-0.024143	0.0272816	0.37618	0.849165
Amyotrophic lateral sclerosis	Olink	OID20267	P01589	IL2RA	rs12722497	10	6053965	A	C	0.0886912	-0.0176745	0.0199753	0.376255	0.849165
Amyotrophic lateral sclerosis	Olink	OID21446	Q9NS68	TNFRSF19	rs61947047	13	23579770	T	C	0.309477	-0.0412802	0.0466814	0.376536	0.849236
Amyotrophic lateral sclerosis	SomaScan	12396_19	Q6NVY1	HIBCH	rs291466	2	190319749	G	A	0.61083	-0.0301921	0.0341568	0.376735	0.849242
Amyotrophic lateral sclerosis	Olink	OID20409	P00915	CA1	rs12544332	8	85343981	C	A	0.411035	0.111547	0.126195	0.376735	0.849242
Amyotrophic lateral sclerosis	SomaScan	10442_1	Q8WZ59	TMEM190	rs4806666	19	55376727	C	T	0.54309	-0.0105347	0.0119261	0.377056	0.849242
Amyotrophic lateral sclerosis	Olink	OID21047	P01178	OXT	rs6115776	20	3067658	C	A	0.396692	-0.0236497	0.0267769	0.377122	0.849242
Amyotrophic lateral sclerosis	SomaScan	10908_2	Q8IUC8	GALNT13	rs16834610	2	153873982	T	C	0.04952	-0.171765	0.19451	0.377201	0.849242
Amyotrophic lateral sclerosis	Olink	OID21055	O14594	NCAN	rs3761077	19	19215154	G	T	0.88984	0.0718874	0.0814447	0.377424	0.849369
Amyotrophic lateral sclerosis	Olink	OID30239	P30084	ECHS1	rs1049951	10	133370622	G	A	0.056201	-0.0505678	0.0575041	0.379197	0.851241
Amyotrophic lateral sclerosis	Olink	OID21316	P28907	CD38	rs6449182	4	15778830	C	G	0.776049	-0.0274381	0.0312227	0.379516	0.851241
Amyotrophic lateral sclerosis	Olink	OID31113	P46937	YAP1	rs10791554	11	102052822	A	G	0.453119	0.16197	0.184422	0.379802	0.851241
Amyotrophic lateral sclerosis	Olink	OID21291	Q9UKR3	KLK13	rs3760739	19	51035305	G	T	0.649805	0.0222262	0.025307	0.379802	0.851241
Amyotrophic lateral sclerosis	Olink	OID30304	O75223	GGCT	rs4259	7	30504118	G	A	0.273239	-0.0906322	0.10322	0.379917	0.851241
Amyotrophic lateral sclerosis	Olink	OID30289	Q9UBQ7	GRHPR	rs4878690	9	37422659	T	C	0.326343	-0.0401457	0.0457215	0.379917	0.851241
Amyotrophic lateral sclerosis	Olink	OID31124	Q9UKY0	PRND	rs36029876	20	4743342	C	A	0.895903	0.0430831	0.0491252	0.380484	0.851414
Amyotrophic lateral sclerosis	SomaScan	9940_35	Q4G0W2	DUSP28	rs148245427	2	240446758	C	G	0.98582	-0.061252	0.0699498	0.381217	0.851414
Amyotrophic lateral sclerosis	SomaScan	9574_11	O00499	BIN1	rs35103166	2	127124606	C	T	0.34953	-0.0803982	0.0918836	0.381574	0.851414
Amyotrophic lateral sclerosis	Olink	OID30397	Q6UVK1	CSPG4	rs77237106	15	75676994	C	T	0.82404	0.0877471	0.100282	0.381574	0.851414
Amyotrophic lateral sclerosis	Olink	OID30630	O14745	SLC9A3R1	rs8064299	17	74766507	A	C	0.537546	0.112303	0.128346	0.381574	0.851414
Amyotrophic lateral sclerosis	Olink	OID20749	Q9H008	LHPP	rs11245066	10	124469834	T	C	0.182914	0.028717	0.0328505	0.382024	0.852031
Amyotrophic lateral sclerosis	Olink	OID31122	P54315	PNLIPRP1	rs12412929	10	116602311	A	G	0.653559	0.0443537	0.050813	0.382728	0.852146
Amyotrophic lateral sclerosis	SomaScan	8773_172	Q9NT22	EMILIN3	rs61739314	20	41361737	G	C	0.96139	0.0429082	0.0493147	0.384251	0.85282
Amyotrophic lateral sclerosis	Olink	OID21103	P14780	MMP9	rs17576	20	46011586	G	A	0.351364	0.0689094	0.0792459	0.384538	0.85282
Amyotrophic lateral sclerosis	SomaScan	13114_50	P51884	LUM	rs147975710	12	91108384	A	G	0.99623	-0.0569003	0.0654504	0.384647	0.85282
Amyotrophic lateral sclerosis	Olink	OID20613	P80162	CXCL6	rs16850073	4	73838282	T	C	0.375537	0.0189378	0.0217963	0.384928	0.85282
Amyotrophic lateral sclerosis	Olink	OID31139	Q01432	AMPD3	rs117706710	11	10487356	G	T	0.990858	-0.0340217	0.0392065	0.385528	0.85282
Amyotrophic lateral sclerosis	Olink	OID20401	Q16627	CCL14	rs9903158	17	35985301	T	C	0.947309	-0.0205242	0.0236817	0.386125	0.85282
Amyotrophic lateral sclerosis	Olink	OID20128	P48357	LEPR	rs10399687	1	65608299	C	T	0.828888	-0.0445583	0.0514413	0.386382	0.853007
Amyotrophic lateral sclerosis	SomaScan	13998_26	Q8N142	ADSSL1	rs72715972	14	104726348	G	A	0.67593	-0.0490072	0.0566117	0.38667	0.853123
Amyotrophic lateral sclerosis	Olink	OID21197	Q9Y243	AKT3	rs4515770	1	243523611	C	T	0.217936	0.177674	0.205484	0.387225	0.853586
Amyotrophic lateral sclerosis	Olink	OID20786	O00468	AGRN	rs2710890	1	1023525	A	G	0.630421	0.0397865	0.0460836	0.387943	0.853586
Amyotrophic lateral sclerosis	Olink	OID30264	P07492	GRP	rs55932597	18	59210948	T	C	0.165612	-0.0273122	0.0316475	0.38813	0.853586
Amyotrophic lateral sclerosis	SomaScan	18830_1	Q8WWA0	ITLN1	rs790062	1	160952959	G	A	0.00279	-0.0692699	0.0803245	0.388481	0.853662
Amyotrophic lateral sclerosis	SomaScan	13465_5	P53805	RCAN1	rs192726277	21	34560626	C	T	0.01249	0.27222	0.315841	0.388748	0.853662
Amyotrophic lateral sclerosis	Olink	OID20285	Q9H1U4	MEGF9	rs10984978	9	120679097	C	T	0.700826	-0.0304802	0.0354626	0.390062	0.853662
Amyotrophic lateral sclerosis	SomaScan	10940_25	Q86TD4	SRL	rs11640587	16	4214222	C	G	0.38098	0.0877637	0.10211	0.390062	0.853662
Amyotrophic lateral sclerosis	SomaScan	3041_55	Q9UBG0	MRC2	rs113107757	17	62630642	T	C	0.00669	0.180162	0.20962	0.390081	0.853662
Amyotrophic lateral sclerosis	Olink	OID30965	Q7L0J3	SV2A	rs68144650	1	149922553	A	C	0.919785	0.0634927	0.0739622	0.390645	0.853667
Amyotrophic lateral sclerosis	Olink	OID21143	P07108	DBI	rs72833212	2	119378891	T	G	0.79499	0.0371004	0.0432327	0.390806	0.853667
Amyotrophic lateral sclerosis	SomaScan	13119_26	Q9UK55	SERPINA10	rs3790037	14	94284671	A	C	0.19973	0.0161191	0.0188261	0.391882	0.853667
Amyotrophic lateral sclerosis	Olink	OID20899	Q9Y4K4	MAP4K5	rs17780143	14	50435050	G	A	0.942532	-0.0570622	0.0667065	0.392318	0.853667
Amyotrophic lateral sclerosis	Olink	OID31426	Q9BRQ6	CHCHD6	rs9863101	3	126689461	T	C	0.827293	-0.0422062	0.0494042	0.392936	0.854014
Amyotrophic lateral sclerosis	SomaScan	10833_64	Q96QV1	HHIP	rs11727676	4	144737912	C	T	0.10368	0.0718537	0.0841837	0.393362	0.854014
Amyotrophic lateral sclerosis	Olink	OID30123	P38935	IGHMBP2	rs11228377	11	68835878	T	C	0.401634	0.125066	0.146542	0.393411	0.854014
Amyotrophic lateral sclerosis	Olink	OID31114	Q6XQN6	NAPRT	rs10282929	8	143599607	T	G	0.79589	-0.0297536	0.0348752	0.393578	0.854014
Amyotrophic lateral sclerosis	Olink	OID20226	Q76M96	CCDC80	rs6772337	3	112643341	A	G	0.376138	0.138813	0.163141	0.394838	0.854432
Amyotrophic lateral sclerosis	Olink	OID20565	Q01151	CD83	rs12526086	6	14105666	A	G	0.22253	0.0571125	0.0671323	0.39491	0.854432
Amyotrophic lateral sclerosis	SomaScan	13519_112	Q86VW2	ARHGEF25	rs10437954	12	57610139	G	A	0.11558	-0.090708	0.106748	0.395469	0.854789
Amyotrophic lateral sclerosis	Olink	OID20526	Q9C035	TRIM5	rs11821656	11	5667914	G	C	0.859908	0.0345966	0.0407308	0.39566	0.854832
Amyotrophic lateral sclerosis	Olink	OID21485	P41439	FOLR3	rs116475746	11	72169574	G	C	0.0678643	-0.0135476	0.0159808	0.396585	0.855374
Amyotrophic lateral sclerosis	Olink	OID20872	P49789	FHIT	rs13070475	3	59983610	A	G	0.644227	-0.111908	0.132051	0.39674	0.855374
Amyotrophic lateral sclerosis	Olink	OID21336	Q9BSL1	UBAC1	rs112505519	9	135938274	G	C	0.998324	-0.159234	0.187983	0.396959	0.855374
Amyotrophic lateral sclerosis	Olink	OID20694	Q14116	IL18	rs2250417	11	112214593	T	C	0.459532	0.0315265	0.0372894	0.397857	0.855949
Amyotrophic lateral sclerosis	SomaScan	19293_6	O75436	VPS26A	rs10998638	10	69201349	G	C	0.76174	0.0619229	0.0733297	0.398421	0.856363
Amyotrophic lateral sclerosis	Olink	OID20356	Q99650	OSMR	rs9292723	5	38852470	C	T	0.723279	0.017116	0.0203043	0.399242	0.85667
Amyotrophic lateral sclerosis	Olink	OID20490	P12034	FGF5	rs12509595	4	80261400	C	T	0.293417	0.0153941	0.0183263	0.400908	0.856942
Amyotrophic lateral sclerosis	Olink	OID30406	Q9Y646	CPQ	rs148684432	8	97029409	G	A	0.991184	-0.02612	0.031149	0.401722	0.857034
Amyotrophic lateral sclerosis	SomaScan	10561_5	Q96LB9	PGLYRP3	rs1865234	1	153343308	T	C	0.10098	0.197842	0.236211	0.402276	0.857034
Amyotrophic lateral sclerosis	SomaScan	13982_33	Q9NS28	RGS18	rs4495675	1	192158507	T	G	0.45036	0.167883	0.20073	0.40295	0.857034
Amyotrophic lateral sclerosis	Olink	OID20740	Q15389	ANGPT1	rs1319745	8	107073998	G	T	0.366072	-0.172953	0.20683	0.403039	0.857034
Amyotrophic lateral sclerosis	SomaScan	3210_1	P53582	METAP1	rs2123782	4	99005814	T	C	0.38707	-0.148092	0.177099	0.403039	0.857034
Amyotrophic lateral sclerosis	SomaScan	7648_9	Q00872	MYBPC1	rs3817552	12	101651385	C	G	0.8464	0.119361	0.142857	0.403421	0.857034
Amyotrophic lateral sclerosis	Olink	OID20357	Q12794	HYAL1	rs116482870	3	50302191	C	T	0.937653	-0.0378931	0.0453624	0.403526	0.857034
Amyotrophic lateral sclerosis	SomaScan	9398_30	Q9UBC7	GALP	rs139011716	19	56178262	A	G	0.01914	0.180537	0.216204	0.403701	0.857034
Amyotrophic lateral sclerosis	Olink	OID21050	P04216	THY1	rs55933700	11	119423203	G	T	0.975251	-0.0328304	0.0393233	0.403783	0.857034
Amyotrophic lateral sclerosis	Olink	OID20180	Q9GZM7	TINAGL1	rs2377894	1	31566242	G	A	0.0947552	0.131852	0.158063	0.404185	0.857417
Amyotrophic lateral sclerosis	Olink	OID31363	Q13410	BTN1A1	rs483906	6	25887866	G	C	0.70818	0.167227	0.200673	0.404657	0.857622
Amyotrophic lateral sclerosis	SomaScan	17329_2	Q9BUT1	BDH2	rs2711897	4	103102410	T	C	0.387	-0.0467662	0.0562189	0.405489	0.857803
Amyotrophic lateral sclerosis	Olink	OID20569	Q9NRJ3	CCL28	rs1593971	5	43413342	G	A	0.502482	-0.164825	0.198141	0.405489	0.857803
Amyotrophic lateral sclerosis	Olink	OID20936	Q2TAL6	VWC2	rs1974955	7	49779866	C	A	0.542164	-0.0205495	0.0247031	0.405489	0.857803
Amyotrophic lateral sclerosis	Olink	OID30606	Q9UI42	CPA4	rs34587586	7	130298758	G	T	0.602725	0.0175645	0.0211148	0.405489	0.857803
Amyotrophic lateral sclerosis	Olink	OID20590	Q6UXB4	CLEC4G	rs76560987	19	7734566	T	C	0.0709042	0.0496767	0.0598257	0.406337	0.858382
Amyotrophic lateral sclerosis	SomaScan	13578_98	O94929	ABLIM3	rs114464628	5	149154161	G	A	0.9557	0.0986794	0.118855	0.406399	0.858382
Amyotrophic lateral sclerosis	Olink	OID30924	Q5VT99	LRRC38	rs425097	1	13494988	T	C	0.315504	-0.0422986	0.0509824	0.406725	0.858866
Amyotrophic lateral sclerosis	Olink	OID30407	Q04721	NOTCH2	rs2641348	1	119895261	A	G	0.888869	-0.0871394	0.105148	0.407258	0.859486
Amyotrophic lateral sclerosis	Olink	OID31191	P43630	KIR3DL2	rs114456636	19	54875944	T	C	0.0340719	-0.100445	0.121511	0.408445	0.859806
Amyotrophic lateral sclerosis	Olink	OID20768	P36941	LTBR	rs10849449	12	6389496	A	G	0.344958	0.048846	0.0591294	0.408755	0.859812
Amyotrophic lateral sclerosis	Olink	OID31135	P55210	CASP7	rs2227309	10	113729408	G	A	0.739595	0.0819401	0.0992736	0.409146	0.860043
Amyotrophic lateral sclerosis	SomaScan	17456_53	Q8NBJ4	GOLM1	rs7868110	9	86106229	A	G	0.09593	-0.0400221	0.0485785	0.410017	0.861053
Amyotrophic lateral sclerosis	Olink	OID20367	Q9BXJ1	C1QTNF1	rs116539064	17	79022318	T	C	0.0972553	0.038682	0.046971	0.410207	0.861167
Amyotrophic lateral sclerosis	Olink	OID21088	P30740	SERPINB1	rs6925835	6	2815354	T	C	0.175924	0.113592	0.138073	0.410681	0.861499
Amyotrophic lateral sclerosis	Olink	OID20278	Q07507	DPT	rs1018454	1	168728523	C	A	0.579093	-0.0278503	0.0339047	0.411402	0.861665
Amyotrophic lateral sclerosis	Olink	OID20592	O14788	TNFSF11	rs2062305	13	42478744	G	A	0.468357	0.082242	0.100121	0.411402	0.861665
Amyotrophic lateral sclerosis	Olink	OID30588	Q6QNK2	ADGRD1	rs4759533	12	130971707	A	G	0.946607	-0.0261021	0.0318081	0.411868	0.862102
Amyotrophic lateral sclerosis	Olink	OID20816	P13385	TDGF1	rs80045772	3	46577748	A	T	0.240302	0.00795907	0.00970248	0.412038	0.862102
Amyotrophic lateral sclerosis	Olink	OID20104	O75356	ENTPD5	rs146086623	14	74000519	G	A	0.94662	-0.0181948	0.0222038	0.412533	0.862446
Amyotrophic lateral sclerosis	Olink	OID30364	P07288	KLK3	rs62113212	19	50857584	C	T	0.925486	-0.171363	0.209444	0.413253	0.863424
Amyotrophic lateral sclerosis	Olink	OID20687	P09238	MMP10	rs486055	11	102779693	C	T	0.83777	0.0328194	0.0401407	0.41358	0.863578
Amyotrophic lateral sclerosis	SomaScan	6605_17	P35858	IGFALS	rs201970670	16	1487509	C	T	0.99189	0.0689703	0.0844992	0.414371	0.863747
Amyotrophic lateral sclerosis	Olink	OID20851	Q6UX27	VSTM1	rs2433724	19	54042277	T	C	0.570895	-0.0148374	0.0182214	0.415481	0.864026
Amyotrophic lateral sclerosis	Olink	OID20302	P15907	ST6GAL1	rs4686837	3	187021889	G	A	0.68724	-0.0556365	0.0684329	0.416213	0.864383
Amyotrophic lateral sclerosis	Olink	OID30372	P30046	DDT	rs1006771	22	23971817	G	T	0.35497	0.0505861	0.0622598	0.416505	0.864383
Amyotrophic lateral sclerosis	Olink	OID30575	O95393	BMP10	rs115458822	2	68825161	G	A	0.957574	0.0567029	0.0698387	0.416842	0.864383
Amyotrophic lateral sclerosis	Olink	OID20232	Q16773	KYAT1	rs2293968	9	128824961	G	A	0.2902	0.0722032	0.0889777	0.417093	0.864383
Amyotrophic lateral sclerosis	Olink	OID31069	Q16625	OCLN	rs78643014	5	69108155	T	C	0.973948	-0.147853	0.182584	0.418065	0.864383
Amyotrophic lateral sclerosis	Olink	OID30735	O75882	ATRN	rs78971233	20	3562895	T	A	0.946624	0.015086	0.0186447	0.418441	0.864383
Amyotrophic lateral sclerosis	SomaScan	3504_58	P81172	HAMP	rs185716928	19	35351419	G	A	0.99863	-0.153629	0.189984	0.418724	0.864383
Amyotrophic lateral sclerosis	Olink	OID31011	Q96A00	PPP1R14A	rs71354995	19	38301201	A	G	0.743776	0.0446322	0.0552379	0.419091	0.864383
Amyotrophic lateral sclerosis	Olink	OID30754	P43251	BTD	rs13078881	3	15645186	G	C	0.956714	-0.0207621	0.0257055	0.419268	0.864383
Amyotrophic lateral sclerosis	Olink	OID21473	Q8NCC3	PLA2G15	rs7672	16	68260897	C	G	0.285321	0.0407442	0.0505227	0.419982	0.864958
Amyotrophic lateral sclerosis	SomaScan	8252_2	Q6P988	NOTUM	rs36023555	17	81957753	A	G	0.42241	0.16877	0.209779	0.421102	0.86602
Amyotrophic lateral sclerosis	Olink	OID20351	A1L4H1	SSC5D	rs8103017	19	55487775	G	C	0.291043	-0.0207996	0.0258537	0.421102	0.86602
Amyotrophic lateral sclerosis	SomaScan	12659_13	Q9NTK5	OLA1	rs11558990	2	174082032	C	T	0.19337	-0.0657973	0.081802	0.421196	0.86602
Amyotrophic lateral sclerosis	Olink	OID20632	Q13241	KLRD1	rs2537752	12	10314934	T	A	0.400555	0.0215441	0.0268104	0.421645	0.86602
Amyotrophic lateral sclerosis	Olink	OID30624	P50502	ST13	rs1005402	22	40895726	T	C	0.466613	-0.165101	0.205912	0.422668	0.86602
Amyotrophic lateral sclerosis	Olink	OID20204	Q9BQB4	SOST	rs1513671	17	43729942	G	C	0.360868	0.1521	0.189716	0.422713	0.86602
Amyotrophic lateral sclerosis	Olink	OID20275	P08118	MSMB	rs28451380	10	46106042	G	C	0.609148	-0.0147663	0.0184227	0.422827	0.86602
Amyotrophic lateral sclerosis	SomaScan	18884_22	Q9UDY4	DNAJB4	rs6699769	1	78038580	A	G	0.81517	-0.0569191	0.0710183	0.422859	0.86602
Amyotrophic lateral sclerosis	Olink	OID31026	Q08378	GOLGA3	rs11147139	12	132881065	A	G	0.222145	-0.0956436	0.119343	0.422889	0.86602
Amyotrophic lateral sclerosis	SomaScan	13416_8	Q14C87	TMEM132D	rs55851595	12	129595744	T	C	0.07029	0.0311338	0.0388786	0.423249	0.86602
Amyotrophic lateral sclerosis	Olink	OID30691	O43493	TGOLN2	rs4247303	2	85326957	G	A	0.517934	0.0123114	0.0153892	0.423711	0.86602
Amyotrophic lateral sclerosis	Olink	OID21365	P50120	RBP2	rs295469	3	139494058	G	A	0.621517	-0.135457	0.169321	0.423711	0.86602
Amyotrophic lateral sclerosis	Olink	OID30499	Q9UHN6	CEMIP2	rs62547012	9	71726240	G	A	0.0852921	0.0645596	0.0806995	0.423711	0.86602
Amyotrophic lateral sclerosis	Olink	OID20265	O14798	TNFRSF10C	rs6557616	8	23103191	C	G	0.787928	0.0373756	0.0468037	0.424545	0.866513
Amyotrophic lateral sclerosis	Olink	OID20720	O43291	SPINT2	rs45437199	19	38304610	G	A	0.816783	0.0582503	0.0729441	0.424545	0.866513
Amyotrophic lateral sclerosis	Olink	OID30526	Q9H171	ZBP1	rs6025654	20	57605663	T	C	0.486525	-0.0994248	0.124513	0.424576	0.866513
Amyotrophic lateral sclerosis	Olink	OID20801	P22676	CALB2	rs9924525	16	71140983	A	G	0.71562	0.148306	0.186109	0.425524	0.867303
Amyotrophic lateral sclerosis	SomaScan	4337_49	P02741	CRP	rs2808628	1	159706221	G	A	0.67912	0.0564663	0.0710383	0.426688	0.868067
Amyotrophic lateral sclerosis	Olink	OID21105	Q13093	PLA2G7	rs9381472	6	46691168	C	G	0.674667	0.102403	0.12883	0.426688	0.868067
Amyotrophic lateral sclerosis	SomaScan	5092_51	P78504	JAG1	rs528470457	20	10283441	T	C	0.00091	0.104036	0.13091	0.426782	0.868067
Amyotrophic lateral sclerosis	SomaScan	8013_9	Q9H0V9	LMAN2L	rs72809827	2	96725216	T	C	0.32771	-0.0879927	0.110907	0.427552	0.868235
Amyotrophic lateral sclerosis	Olink	OID31484	Q96DE0	NUDT16	rs150437674	3	131382112	C	G	0.988735	-0.0345144	0.0435145	0.427679	0.868235
Amyotrophic lateral sclerosis	Olink	OID20547	Q8WTT0	CLEC4C	rs10845821	12	7747588	T	C	0.405434	-0.0107977	0.0136144	0.427718	0.868235
Amyotrophic lateral sclerosis	Olink	OID20402	P04070	PROC	rs1799809	2	127418299	A	G	0.57219	-0.044356	0.055949	0.427899	0.868235
Amyotrophic lateral sclerosis	SomaScan	18174_79	Q8WUM4	PDCD6IP	rs9876986	3	33799573	A	G	0.73496	-0.088314	0.111508	0.428361	0.868764
Amyotrophic lateral sclerosis	Olink	OID30415	Q13510	ASAH1	rs2472205	8	18067230	A	T	0.959	-0.0200126	0.0252886	0.42873	0.868914
Amyotrophic lateral sclerosis	SomaScan	11351_233	Q9H9Q4	NHEJ1	rs11679511	2	219149953	C	T	0.3388	0.0938144	0.118557	0.428766	0.868914
Amyotrophic lateral sclerosis	Olink	OID30601	P04090	RLN2	rs1885498	9	5336984	G	C	0.226462	0.0645031	0.0815774	0.42912	0.868914
Amyotrophic lateral sclerosis	SomaScan	13947_371	Q9BQG2	NUDT12	rs34672333	5	103543695	A	C	0.85202	-0.0229862	0.0290766	0.429212	0.868914
Amyotrophic lateral sclerosis	Olink	OID30710	Q01459	CTBS	rs79723172	1	84547012	A	G	0.0299906	-0.0191608	0.0242414	0.429283	0.868914
Amyotrophic lateral sclerosis	Olink	OID30639	Q8NHV1	GIMAP7	rs3735080	7	150520221	C	T	0.768584	0.0173065	0.0219215	0.429835	0.869678
Amyotrophic lateral sclerosis	Olink	OID30151	O15018	PDZD2	rs183711	5	31638368	G	T	0.919679	-0.0409034	0.051828	0.429986	0.869678
Amyotrophic lateral sclerosis	Olink	OID30747	P08519	LPA	rs56393506	6	160668275	T	C	0.172142	0.0166803	0.0211459	0.430217	0.869685
Amyotrophic lateral sclerosis	SomaScan	5139_32	O95185	UNC5C	rs17383694	4	95487905	G	A	0.39761	-0.0555556	0.0704898	0.430617	0.869685
Amyotrophic lateral sclerosis	Olink	OID21311	Q9BTE6	AARSD1	rs323500	17	42988528	T	C	0.289876	0.0729145	0.0926622	0.431349	0.870139
Amyotrophic lateral sclerosis	Olink	OID20382	Q15485	FCN2	rs7041446	9	134884208	G	A	0.540496	-0.0141946	0.0180659	0.432035	0.870186
Amyotrophic lateral sclerosis	SomaScan	8310_6	Q96DA0	ZG16B	rs9925556	16	2830104	T	C	0.71418	0.0514905	0.0655827	0.432381	0.870361
Amyotrophic lateral sclerosis	SomaScan	5634_39	Q9H488	POFUT1	rs35968884	20	32231020	A	G	0.00402	-0.0521576	0.0664602	0.432574	0.870361
Amyotrophic lateral sclerosis	SomaScan	17697_2	Q8WZ82	OVCA2	rs145234879	17	2042060	A	C	0.00891	0.107477	0.13699	0.432712	0.870361
Amyotrophic lateral sclerosis	SomaScan	6649_51	O95631	NTN1	rs72809986	17	9080705	G	A	0.83821	-0.0293243	0.0373991	0.432987	0.870361
Amyotrophic lateral sclerosis	SomaScan	15440_57	P16519	PCSK2	rs6044699	20	17249972	A	G	0.49858	-0.106227	0.135531	0.433167	0.870361
Amyotrophic lateral sclerosis	Olink	OID31049	Q9BXI9	C1QTNF6	rs5750394	22	37193388	C	T	0.763486	-0.14839	0.189374	0.433285	0.870361
Amyotrophic lateral sclerosis	Olink	OID20243	P33151	CDH5	rs16956504	16	66398478	C	T	0.1044	0.0492945	0.0629153	0.433331	0.870361
Amyotrophic lateral sclerosis	Olink	OID31409	Q765P7	MTSS2	rs62054990	16	71298074	T	C	0.98773	-0.164946	0.210641	0.433587	0.870402
Amyotrophic lateral sclerosis	Olink	OID21196	P43628	KIR2DL3	rs17836457	19	54873023	G	A	0.0347145	-0.0905173	0.115629	0.433728	0.870412
Amyotrophic lateral sclerosis	Olink	OID21014	P52823	STC1	rs57247992	8	23875381	A	G	0.0765191	0.134316	0.171626	0.433857	0.870412
Amyotrophic lateral sclerosis	Olink	OID31452	Q96K21	ZFYVE19	rs11858010	15	40806965	T	C	0.645337	0.0240326	0.0307083	0.433857	0.870412
Amyotrophic lateral sclerosis	SomaScan	5703_26	Q99784	OLFM1	rs57136797	9	134860694	A	T	0.86244	-0.0884956	0.113148	0.434142	0.870412
Amyotrophic lateral sclerosis	Olink	OID21083	P08254	MMP3	rs591058	11	102840607	C	T	0.482801	0.0179604	0.0229726	0.434321	0.870412
Amyotrophic lateral sclerosis	Olink	OID31502	Q15172	PPP2R5A	rs351409	1	212285915	A	G	0.97915	-0.092341	0.11825	0.434862	0.870412
Amyotrophic lateral sclerosis	Olink	OID31402	Q86TE4	LUZP2	rs76040769	11	25202033	T	C	0.964103	0.0587513	0.0752355	0.434862	0.870412
Amyotrophic lateral sclerosis	Olink	OID20711	Q99685	MGLL	rs7578	3	127689396	A	G	0.557246	0.147881	0.18942	0.434978	0.870412
Amyotrophic lateral sclerosis	Olink	OID21273	Q9BQ51	PDCD1LG2	rs2381282	9	5514839	C	T	0.439127	-0.0146321	0.0187889	0.43612	0.870412
Amyotrophic lateral sclerosis	Olink	OID21304	O00233	PSMD9	rs80090724	12	121927934	T	C	0.707625	-0.0490548	0.0629967	0.436163	0.870412
Amyotrophic lateral sclerosis	Olink	OID21407	Q9P0G3	KLK14	rs2569491	19	51081659	A	G	0.298549	0.0228497	0.0293439	0.436163	0.870412
Amyotrophic lateral sclerosis	Olink	OID30543	P09564	CD7	rs3176831	17	82314615	C	T	0.957189	-0.023502	0.0302168	0.4367	0.870412
Amyotrophic lateral sclerosis	SomaScan	12378_71	O15533	TAPBP	rs12208384	6	34017086	T	C	0.00091	0.0599692	0.0771115	0.436748	0.870412
Amyotrophic lateral sclerosis	Olink	OID30942	Q9UNY4	TTF2	rs75261221	1	117062233	G	A	0.0522167	0.0266468	0.0342966	0.437187	0.870412
Amyotrophic lateral sclerosis	Olink	OID20117	P08319	ADH4	rs1800759	4	99144358	G	T	0.613069	0.0669004	0.0861247	0.437285	0.870412
Amyotrophic lateral sclerosis	SomaScan	19230_12	P30711	GSTT1	rs5760147	22	23992755	A	C	0.59541	0.0150693	0.0194394	0.438225	0.871347
Amyotrophic lateral sclerosis	Olink	OID21319	P38936	CDKN1A	rs3176345	6	36682788	G	C	0.935293	0.0649819	0.0840283	0.439325	0.872725
Amyotrophic lateral sclerosis	Olink	OID20404	Q9UGM5	FETUB	rs114780909	3	186642466	T	A	0.991063	-0.0210365	0.0272072	0.439406	0.872725
Amyotrophic lateral sclerosis	Olink	OID21159	P28799	GRN	rs5848	17	44352876	C	T	0.725536	-0.0435453	0.0563293	0.439493	0.872725
Amyotrophic lateral sclerosis	Olink	OID21054	P14384	CPM	rs7978197	12	68932767	C	T	0.985931	0.072556	0.0940073	0.440226	0.873061
Amyotrophic lateral sclerosis	Olink	OID20766	P51888	PRELP	rs41313926	1	203483281	G	A	0.989682	0.0203864	0.0264187	0.440312	0.873061
Amyotrophic lateral sclerosis	SomaScan	8403_18	P49327	FASN	rs62078746	17	82095714	G	A	0.39226	0.0593995	0.0770235	0.440596	0.873061
Amyotrophic lateral sclerosis	Olink	OID21040	P04233	CD74	rs79078220	5	150414087	G	A	0.889656	0.17809	0.230942	0.440621	0.873061
Amyotrophic lateral sclerosis	SomaScan	8923_94	Q8N428	GALNT16	rs12100668	14	69326758	A	G	0.59231	-0.0551929	0.0718101	0.442134	0.874666
Amyotrophic lateral sclerosis	Olink	OID21344	O43570	CA12	rs12916532	15	63381972	T	C	0.725885	0.0326483	0.0425108	0.442487	0.874727
Amyotrophic lateral sclerosis	Olink	OID30115	Q8N8E3	CEP112	rs7210222	17	65979926	T	C	0.548198	-0.0381893	0.0497349	0.442572	0.874727
Amyotrophic lateral sclerosis	Olink	OID20452	P19801	AOC1	rs1049742	7	150857465	T	C	0.0810059	-0.03333	0.04343	0.442819	0.874877
Amyotrophic lateral sclerosis	Olink	OID30789	P01008	SERPINC1	rs2227590	1	173916899	A	G	0.114003	0.152297	0.198596	0.443158	0.875124
Amyotrophic lateral sclerosis	SomaScan	19448_104	Q16831	UPP1	rs6950051	7	47990536	T	C	0.06977	0.0947897	0.123666	0.44338	0.875311
Amyotrophic lateral sclerosis	Olink	OID21306	P05937	CALB1	rs143241372	8	90111355	G	A	0.00927652	0.0774164	0.101084	0.443759	0.875324
Amyotrophic lateral sclerosis	Olink	OID31371	Q96IQ7	VSIG2	rs11219769	11	124750251	T	G	0.255934	-0.0459826	0.0600589	0.443899	0.875324
Amyotrophic lateral sclerosis	Olink	OID21207	P07332	FES	rs1894401	15	90885812	A	G	0.523034	-0.0736776	0.0962319	0.443899	0.875324
Amyotrophic lateral sclerosis	Olink	OID20974	O60242	ADGRB3	rs3798969	6	68961693	A	G	0.376503	-0.00934824	0.0122164	0.444142	0.875465
Amyotrophic lateral sclerosis	Olink	OID20663	P12544	GZMA	rs2047745	5	55193713	C	T	0.208703	-0.149155	0.195049	0.444447	0.87556
Amyotrophic lateral sclerosis	Olink	OID30343	P23471	PTPRZ1	rs7797305	7	121848083	C	T	0.513429	-0.0498431	0.0652707	0.445084	0.876647
Amyotrophic lateral sclerosis	SomaScan	10428_1	P43631	KIR2DS2	rs775849	19	54917548	C	T	0.35686	-0.0450902	0.0591182	0.445635	0.877395
Amyotrophic lateral sclerosis	Olink	OID30993	O60469	DSCAM	rs78111814	21	40688572	C	T	0.037975	-0.0229558	0.0301163	0.445918	0.877446
Amyotrophic lateral sclerosis	Olink	OID21502	Q9UP79	ADAMTS8	rs2131535	11	130411593	A	G	0.731284	0.0194792	0.0255665	0.446117	0.877492
Amyotrophic lateral sclerosis	Olink	OID30301	P15502	ELN	rs17855988	7	74060495	C	G	0.100144	0.112097	0.147607	0.447593	0.877912
Amyotrophic lateral sclerosis	Olink	OID21434	P27695	APEX1	rs1130409	14	20456995	T	G	0.519917	0.0259816	0.0342134	0.447614	0.877912
Amyotrophic lateral sclerosis	Olink	OID30642	P07311	ACYP1	rs146468459	14	75173909	T	C	0.995781	-0.0650734	0.0859215	0.448835	0.878468
Amyotrophic lateral sclerosis	Olink	OID30790	P08603	CFH	rs731557	1	196735885	A	C	0.193965	0.0244548	0.0322898	0.448838	0.878468
Amyotrophic lateral sclerosis	SomaScan	14012_17	Q96C10	DHX58	rs4796771	17	42116398	A	G	0.80042	-0.0510778	0.0674789	0.449083	0.878611
Amyotrophic lateral sclerosis	Olink	OID20229	Q92823	NRCAM	rs12056165	7	108339051	T	C	0.300753	0.0303432	0.0401204	0.449468	0.878765
Amyotrophic lateral sclerosis	SomaScan	17686_27	Q99426	TBCB	rs2231569	19	36114973	T	G	0.03419	-0.141866	0.187894	0.450229	0.879341
Amyotrophic lateral sclerosis	SomaScan	6927_7	P52848	NDST1	rs6863373	5	150530369	T	C	0.44916	0.0640357	0.0848846	0.450617	0.879486
Amyotrophic lateral sclerosis	Olink	OID21023	P35237	SERPINB6	rs7775515	6	2972732	G	A	0.43798	0.0534301	0.0708259	0.450617	0.879486
Amyotrophic lateral sclerosis	Olink	OID21106	Q15155	NOMO1	rs76702213	16	15055229	C	T	0.111414	-0.0936067	0.124185	0.450988	0.879486
Amyotrophic lateral sclerosis	Olink	OID31067	O15240	VGF	rs34985488	7	101174620	A	G	0.927452	-0.130351	0.172966	0.451076	0.879486
Amyotrophic lateral sclerosis	Olink	OID20330	Q12884	FAP	rs4664454	2	162214651	G	C	0.0100624	-0.0387085	0.0514562	0.451894	0.87993
Amyotrophic lateral sclerosis	Olink	OID20832	Q9UM07	PADI4	rs2240336	1	17347907	C	T	0.585487	0.0330789	0.0439755	0.451923	0.87993
Amyotrophic lateral sclerosis	Olink	OID21440	P13726	F3	rs6666213	1	94808809	G	A	0.37292	0.0460208	0.0611806	0.451923	0.87993
Amyotrophic lateral sclerosis	Olink	OID20155	Q8WX77	IGFBPL1	rs7857243	9	38409084	A	G	0.806889	-0.021432	0.0285086	0.452188	0.87993
Amyotrophic lateral sclerosis	SomaScan	9981_18	A2RU67	KIAA1467	rs117172138	12	13040880	T	C	0.02006	0.0625119	0.0831581	0.452217	0.87993
Amyotrophic lateral sclerosis	Olink	OID30994	O15013	ARHGEF10	rs13281104	8	1863757	G	A	0.243527	-0.0312524	0.0416698	0.453255	0.880322
Amyotrophic lateral sclerosis	Olink	OID21191	Q9NS15	LTBP3	rs4099470	11	65552515	T	C	0.0547578	0.0203043	0.0271096	0.453875	0.880322
Amyotrophic lateral sclerosis	Olink	OID30511	P56645	PER3	rs228647	1	7854117	A	G	0.563388	-0.0224243	0.0299891	0.454612	0.880322
Amyotrophic lateral sclerosis	Olink	OID30196	Q9UBV2	SEL1L	rs11499034	14	81506097	T	C	0.985231	-0.0277401	0.0371463	0.455196	0.880322
Amyotrophic lateral sclerosis	SomaScan	17357_33	Q9HD40	SEPSECS	rs6448333	4	25115419	C	T	0.96344	0.132391	0.177378	0.45544	0.880322
Amyotrophic lateral sclerosis	SomaScan	15522_2	Q9H4G4	GLIPR2	rs4878643	9	36153440	G	C	0.70927	0.0328995	0.044107	0.455727	0.880322
Amyotrophic lateral sclerosis	Olink	OID21377	Q86SF2	GALNT7	rs144873913	4	173314153	C	A	0.997659	-0.102201	0.137047	0.455828	0.880322
Amyotrophic lateral sclerosis	Olink	OID20079	P62736	ACTA2	rs1324551	10	88991759	C	T	0.501226	0.141165	0.189328	0.455901	0.880322
Amyotrophic lateral sclerosis	SomaScan	16621_77	Q8NCW5	APOA1BP	rs10796961	1	156586529	A	G	0.98055	-0.0442082	0.0593173	0.456101	0.880322
Amyotrophic lateral sclerosis	Olink	OID20238	P55058	PLTP	rs6073958	20	45923216	T	C	0.801285	0.0203332	0.0273103	0.456559	0.880322
Amyotrophic lateral sclerosis	SomaScan	9322_15	Q15293	RCN1	rs531576	11	32089877	G	A	0.86953	-0.0668588	0.0899135	0.457125	0.880322
Amyotrophic lateral sclerosis	SomaScan	11646_4	Q7L1S5	CHST9	rs9953270	18	27107407	C	T	0.32985	-0.0335131	0.0450693	0.457125	0.880322
Amyotrophic lateral sclerosis	Olink	OID30922	Q6UWJ8	CD164L2	rs734725	1	27383368	T	G	0.0861948	0.0179225	0.0241071	0.457206	0.880322
Amyotrophic lateral sclerosis	Olink	OID21024	O43927	CXCL13	rs2053526	4	77504875	A	G	0.602559	-0.154095	0.207294	0.457262	0.880322
Amyotrophic lateral sclerosis	SomaScan	8364_74	Q9Y2C2	UST	rs184021971	6	148754255	C	T	0.99187	0.0498121	0.0670961	0.457845	0.880322
Amyotrophic lateral sclerosis	Olink	OID20525	Q9UNE0	EDAR	rs140661471	2	108987283	A	G	0.0136782	-0.0204255	0.0275353	0.458212	0.880322
Amyotrophic lateral sclerosis	Olink	OID20636	Q9BXN2	CLEC7A	rs16910526	12	10118488	A	C	0.914608	-0.00973186	0.0131252	0.458413	0.880322
Amyotrophic lateral sclerosis	Olink	OID21279	Q9UHD8	SEPTIN9	rs55645755	17	77456611	A	G	0.984537	0.114213	0.154159	0.458769	0.880322
Amyotrophic lateral sclerosis	Olink	OID30676	Q6UXB8	PI16	rs62406524	6	36958200	G	C	0.903579	0.0365109	0.0493014	0.458957	0.880322
Amyotrophic lateral sclerosis	SomaScan	5021_13	Q15181	PPA1	rs10823500	10	70245434	G	A	0.41197	0.0484883	0.0656018	0.459828	0.880322
Amyotrophic lateral sclerosis	Olink	OID20272	Q9Y275	TNFSF13B	rs12874404	13	108341146	G	A	0.0541105	0.0536537	0.0726435	0.460156	0.880322
Amyotrophic lateral sclerosis	Olink	OID20633	Q14005	IL16	rs17875523	15	81304211	C	T	0.909674	0.015723	0.0213088	0.460597	0.880322
Amyotrophic lateral sclerosis	Olink	OID20503	P09038	FGF2	rs2922979	4	122827461	C	G	0.690525	0.0126499	0.0171476	0.460694	0.880322
Amyotrophic lateral sclerosis	Olink	OID21012	Q8NBS9	TXNDC5	rs7764128	6	7881972	G	A	0.891736	-0.0853733	0.115728	0.460694	0.880322
Amyotrophic lateral sclerosis	Olink	OID31099	Q15256	PTPRR	rs573435182	12	70831342	G	A	0.99785	0.142905	0.19381	0.460913	0.880322
Amyotrophic lateral sclerosis	SomaScan	18918_86	P27815	PDE4A	rs78032802	19	10330222	A	T	0.01333	0.0470657	0.0638329	0.460923	0.880322
Amyotrophic lateral sclerosis	Olink	OID30290	Q9BVM4	GGACT	rs9585455	13	100549098	A	G	0.486214	-0.0182143	0.0247354	0.461509	0.880322
Amyotrophic lateral sclerosis	SomaScan	12662_82	Q13011	ECH1	rs2229259	19	38816463	T	C	0.08774	0.0299241	0.0406431	0.46157	0.880322
Amyotrophic lateral sclerosis	Olink	OID21139	P08648	ITGA5	rs1795839	12	54456092	G	T	0.0773277	0.16899	0.229653	0.461823	0.880322
Amyotrophic lateral sclerosis	Olink	OID20200	P12104	FABP2	rs17009129	4	119359462	C	T	0.674899	-0.0404194	0.0549892	0.462313	0.880322
Amyotrophic lateral sclerosis	SomaScan	5532_53	P11362	FGFR1	rs62505473	8	38466247	G	C	0.4152	0.0918803	0.125	0.462313	0.880322
Amyotrophic lateral sclerosis	SomaScan	12329_21	Q15418	RPS6KA1	rs11589734	1	26534508	A	G	0.54808	-0.0870021	0.118449	0.462636	0.880322
Amyotrophic lateral sclerosis	Olink	OID30256	Q6YN16	HSDL2	rs10817342	9	112437227	T	C	0.380093	-0.0138133	0.0188061	0.462636	0.880322
Amyotrophic lateral sclerosis	Olink	OID20877	P61244	MAX	rs8005829	14	65109447	T	C	0.583115	0.105831	0.144084	0.462636	0.880322
Amyotrophic lateral sclerosis	Olink	OID20355	P18428	LBP	rs2232613	20	38369011	C	T	0.917655	0.0137216	0.0186883	0.462806	0.880322
Amyotrophic lateral sclerosis	Olink	OID20198	Q15846	CLUL1	rs12957470	18	591690	C	G	0.286379	-0.0166211	0.0226503	0.463063	0.880322
Amyotrophic lateral sclerosis	Olink	OID21373	O15263	DEFB4A	rs73184376	8	8410826	A	G	0.188295	-0.133007	0.181487	0.463634	0.880322
Amyotrophic lateral sclerosis	Olink	OID21373	O15263	DEFB4B	rs73184376	8	8410826	A	G	0.188295	-0.133007	0.181487	0.463634	0.880322
Amyotrophic lateral sclerosis	Olink	OID20790	Q86VW0	SESTD1	rs10170520	2	179229886	A	T	0.670897	-0.0820115	0.111922	0.463706	0.880322
Amyotrophic lateral sclerosis	Olink	OID30315	Q9BXN1	ASPN	rs2295941	9	92274705	A	G	0.672752	-0.0330114	0.0450508	0.463706	0.880322
Amyotrophic lateral sclerosis	Olink	OID30398	Q6UWP8	SBSN	rs59756125	19	35529215	T	C	0.250838	0.0158498	0.0216443	0.463996	0.880322
Amyotrophic lateral sclerosis	Olink	OID20873	Q6UWL6	KIRREL2	rs404299	19	35858850	G	A	0.966679	0.047102	0.0643292	0.464044	0.880322
Amyotrophic lateral sclerosis	Olink	OID30811	P60880	SNAP25	rs362562	20	10262538	G	A	0.586406	-0.08192	0.112152	0.465124	0.880322
Amyotrophic lateral sclerosis	Olink	OID31322	P50454	SERPINH1	rs514887	11	75581004	A	G	0.534114	0.0595654	0.0816266	0.465555	0.880322
Amyotrophic lateral sclerosis	Olink	OID30390	P47972	NPTX2	rs3901435	7	98658349	T	C	0.714092	0.025896	0.0354979	0.465691	0.880322
Amyotrophic lateral sclerosis	Olink	OID31126	Q13938	CAPS	rs74792734	19	5966123	G	A	0.891037	0.0791985	0.108615	0.4659	0.880322
Amyotrophic lateral sclerosis	Olink	OID21483	P29017	CD1C	rs115248892	1	158292829	G	T	0.997339	0.0625427	0.0858731	0.466421	0.880322
Amyotrophic lateral sclerosis	Olink	OID21049	P28908	TNFRSF8	rs35249183	1	12039288	G	A	0.100046	0.0430968	0.0591862	0.466519	0.880322
Amyotrophic lateral sclerosis	Olink	OID31351	Q9Y2J4	AMOTL2	rs1353778	3	134369601	T	A	0.612658	-0.136028	0.186834	0.466571	0.880322
Amyotrophic lateral sclerosis	Olink	OID31437	Q96T91	GPHA2	rs114391421	11	64962847	A	C	0.0460778	-0.0374794	0.0515091	0.466842	0.880322
Amyotrophic lateral sclerosis	SomaScan	16596_25	O76003	GLRX3	rs12248841	10	130146988	T	C	0.58181	-0.101138	0.139064	0.467059	0.880322
Amyotrophic lateral sclerosis	Olink	OID20651	O75077	ADAM23	rs72933203	2	206446625	A	T	0.102978	-0.0153786	0.0211882	0.467957	0.880341
Amyotrophic lateral sclerosis	Olink	OID20706	Q99435	NELL2	rs268044	12	44969762	G	A	0.395926	0.0471676	0.0649993	0.468045	0.880341
Amyotrophic lateral sclerosis	Olink	OID20966	Q9NZQ7	CD274	rs822340	9	5453260	G	A	0.745065	0.0270124	0.0372889	0.468814	0.880553
Amyotrophic lateral sclerosis	Olink	OID21132	P22749	GNLY	rs7577293	2	85708159	T	C	0.230696	0.0137077	0.0189365	0.469139	0.880653
Amyotrophic lateral sclerosis	Olink	OID30515	Q7Z5L3	C1QL2	rs34475538	2	119160689	G	A	0.797534	0.0348206	0.0481026	0.469139	0.880653
Amyotrophic lateral sclerosis	Olink	OID20751	Q6UXH1	CRELD2	rs74510325	22	49921734	C	G	0.965191	-0.031243	0.0431744	0.469283	0.880653
Amyotrophic lateral sclerosis	Olink	OID31436	P21912	SDHB	rs1497406	1	16178825	G	A	0.579728	-0.146351	0.202361	0.469548	0.88085
Amyotrophic lateral sclerosis	Olink	OID30712	P04040	CAT	rs2284368	11	34447748	T	C	0.779392	-0.0511453	0.0707329	0.469633	0.88085
Amyotrophic lateral sclerosis	SomaScan	14131_37	P52799	EFNB2	rs72632699	13	106639185	T	C	0.12718	0.128289	0.177632	0.470158	0.881134
Amyotrophic lateral sclerosis	SomaScan	9595_11	O60909	B4GALT2	rs3762423	1	43979995	T	C	0.96957	0.0316882	0.04389	0.4703	0.881134
Amyotrophic lateral sclerosis	SomaScan	2972_57	P18075	BMP7	rs6123685	20	57260984	A	G	0.23171	0.152866	0.211783	0.470415	0.881134
Amyotrophic lateral sclerosis	Olink	OID21061	Q9P126	CLEC1B	rs659928	12	9996104	A	G	0.253937	-0.0538416	0.07478	0.471525	0.881925
Amyotrophic lateral sclerosis	Olink	OID20233	Q92520	FAM3C	rs2707502	7	121429150	T	A	0.262919	-0.0805238	0.112033	0.472295	0.88197
Amyotrophic lateral sclerosis	SomaScan	8394_56	P10153	RNASE2	rs2233859	14	20891649	A	C	0.46752	-0.0642907	0.0894479	0.472295	0.88197
Amyotrophic lateral sclerosis	SomaScan	6367_66	Q06828	FMOD	rs16851364	1	203349016	G	A	0.92288	0.0500835	0.0696995	0.47241	0.88197
Amyotrophic lateral sclerosis	SomaScan	7875_86	P08567	PLEK	rs185982522	2	68390634	C	A	0.98707	-0.198722	0.276777	0.472767	0.882286
Amyotrophic lateral sclerosis	SomaScan	16610_13	Q7Z4F1	LRP10	rs117221168	14	22937095	A	G	0.04753	-0.124091	0.172897	0.472931	0.882286
Amyotrophic lateral sclerosis	Olink	OID21109	O43278	SPINT1	rs17658212	15	40853721	C	T	0.940149	-0.0292975	0.0408389	0.473133	0.882286
Amyotrophic lateral sclerosis	Olink	OID30786	P01011	SERPINA3	rs61976127	14	94631329	A	G	0.814692	-0.0232499	0.0324158	0.473225	0.882286
Amyotrophic lateral sclerosis	Olink	OID31030	Q8WWV3	RTN4IP1	rs2054365	6	106629627	A	G	0.410256	-0.087447	0.121994	0.473489	0.882376
Amyotrophic lateral sclerosis	SomaScan	10672_75	P07988	SFTPB	rs12151742	2	85705880	T	C	0.21861	0.0582171	0.0812614	0.473733	0.882581
Amyotrophic lateral sclerosis	SomaScan	18922_27	P34810	CD68	rs72832799	17	6997310	C	T	0.98228	0.212707	0.296961	0.473819	0.882581
Amyotrophic lateral sclerosis	Olink	OID20767	O00339	MATN2	rs1869609	8	97978993	G	A	0.663295	-0.0209576	0.0292901	0.474289	0.882581
Amyotrophic lateral sclerosis	Olink	OID21449	P06127	CD5	rs4939490	11	61026179	C	G	0.608632	-0.0609568	0.0851926	0.474289	0.882581
Amyotrophic lateral sclerosis	Olink	OID20256	P04275	VWF	rs68120218	12	6032283	A	G	0.344871	0.0902193	0.126102	0.474333	0.882581
Amyotrophic lateral sclerosis	Olink	OID30213	Q13316	DMP1	rs187930321	4	87650088	C	A	0.00151589	-0.168087	0.235071	0.474578	0.882581
Amyotrophic lateral sclerosis	Olink	OID30788	P02671	FGA	rs140473879	4	154557913	C	T	0.996216	-0.0615356	0.086104	0.474815	0.882581
Amyotrophic lateral sclerosis	Olink	OID21369	P82980	RBP5	rs76904513	12	7125522	A	G	0.912216	0.0277619	0.0389058	0.475494	0.882581
Amyotrophic lateral sclerosis	Olink	OID21530	O95274	LYPD3	rs11671471	19	43492580	G	A	0.887335	0.0252714	0.0354183	0.475528	0.882581
Amyotrophic lateral sclerosis	SomaScan	14006_36	Q14749	GNMT	rs6940814	6	42957194	A	G	0.3708	0.0359909	0.0505695	0.476643	0.882794
Amyotrophic lateral sclerosis	Olink	OID21166	P54727	RAD23B	rs7856112	9	107310664	G	T	0.451035	-0.123948	0.174155	0.476643	0.882794
Amyotrophic lateral sclerosis	Olink	OID20859	Q9Y2V2	CARHSP1	rs12597479	16	8809732	G	T	0.474055	-0.101709	0.142907	0.476643	0.882794
Amyotrophic lateral sclerosis	Olink	OID30757	P36955	SERPINF1	rs62088172	17	1762959	C	T	0.646695	0.0304017	0.0427745	0.477243	0.883196
Amyotrophic lateral sclerosis	SomaScan	6520_87	P08493	MGP	rs7135211	12	14899824	G	A	0.62593	0.0328734	0.0462662	0.477378	0.883196
Amyotrophic lateral sclerosis	Olink	OID20375	Q96H15	TIMD4	rs4704826	5	156965071	C	A	0.361645	-0.0349258	0.0491549	0.477378	0.883196
Amyotrophic lateral sclerosis	Olink	OID30716	Q9BXR6	CFHR5	rs6695321	1	196706731	A	G	0.618709	-0.0222853	0.031478	0.478967	0.883848
Amyotrophic lateral sclerosis	Olink	OID21090	Q86T13	CLEC14A	rs10151239	14	38503166	A	C	0.403523	-0.0951724	0.134431	0.478967	0.883848
Amyotrophic lateral sclerosis	Olink	OID21361	Q13576	IQGAP2	rs10037254	5	76634815	A	G	0.604396	0.054638	0.0774615	0.480588	0.885088
Amyotrophic lateral sclerosis	Olink	OID30351	P05413	FABP3	rs61780805	1	31404204	C	T	0.952223	0.0960625	0.136263	0.480822	0.885165
Amyotrophic lateral sclerosis	Olink	OID31320	Q495A1	TIGIT	rs6792290	3	114294347	G	C	0.289538	0.0903723	0.128203	0.480861	0.885165
Amyotrophic lateral sclerosis	Olink	OID20979	O15232	MATN3	rs11694716	2	20007858	G	A	0.363591	0.0143681	0.0203991	0.481216	0.885259
Amyotrophic lateral sclerosis	Olink	OID21417	Q16790	CA9	rs10441686	9	35661091	G	A	0.973991	-0.067159	0.09554	0.482092	0.885259
Amyotrophic lateral sclerosis	Olink	OID20686	O00585	CCL21	rs10814138	9	34723038	C	A	0.682878	-0.0891698	0.12697	0.482498	0.885259
Amyotrophic lateral sclerosis	SomaScan	17161_1	P39656	DDOST	rs145940009	1	20652643	G	A	0.99512	0.0933069	0.133366	0.484159	0.886467
Amyotrophic lateral sclerosis	SomaScan	9385_4	P10253	GAA	rs2304849	17	80101663	G	C	0.77884	-0.027193	0.0388889	0.484397	0.886575
Amyotrophic lateral sclerosis	Olink	OID20731	Q9NZC2	TREM2	rs143332484	6	41161469	C	T	0.990074	0.0333133	0.0476772	0.484723	0.886696
Amyotrophic lateral sclerosis	Olink	OID20561	P78310	CXADR	rs2849899	21	17557016	G	A	0.331856	0.0716566	0.102599	0.484919	0.886725
Amyotrophic lateral sclerosis	Olink	OID20604	P10144	GZMB	rs8192917	14	24632954	T	C	0.775931	-0.0254293	0.0364487	0.485381	0.886725
Amyotrophic lateral sclerosis	Olink	OID21368	O00622	CCN1	rs4949896	1	85596653	G	T	0.738001	0.0751277	0.108049	0.486859	0.88728
Amyotrophic lateral sclerosis	Olink	OID20456	Q96PD4	IL17F	rs2397084	6	52237046	T	C	0.90503	0.0506272	0.0728253	0.486938	0.88728
Amyotrophic lateral sclerosis	Olink	OID20896	O95994	AGR2	rs7807123	7	16816925	T	C	0.566428	0.0717755	0.103469	0.487874	0.88728
Amyotrophic lateral sclerosis	SomaScan	7769_29	P78314	SH3BP2	rs7695151	4	2770803	T	C	0.44185	-0.0307752	0.0444098	0.488321	0.887656
Amyotrophic lateral sclerosis	Olink	OID20464	P48061	CXCL12	rs11239028	10	44387717	T	C	0.338507	-0.0414585	0.0598845	0.488744	0.887656
Amyotrophic lateral sclerosis	Olink	OID20745	Q92583	CCL17	rs9302690	16	57409056	A	G	0.0810135	-0.035431	0.0511781	0.488744	0.887656
Amyotrophic lateral sclerosis	SomaScan	6925_26	Q9Y5X2	SNX8	rs2398666	7	2313965	A	G	0.18265	-0.0861394	0.124511	0.489048	0.887949
Amyotrophic lateral sclerosis	SomaScan	6470_19	P23142	FBLN1	rs1040402	22	45451084	G	A	0.80908	-0.0513236	0.0745543	0.491197	0.889535
Amyotrophic lateral sclerosis	Olink	OID21244	P15121	AKR1B1	rs2229542	7	134450869	T	C	0.986492	0.0639382	0.0929235	0.491407	0.889535
Amyotrophic lateral sclerosis	SomaScan	5648_28	Q6GPI1	CTRB2	rs8048956	16	75221068	G	C	0.1972	0.0112909	0.0164125	0.491489	0.889535
Amyotrophic lateral sclerosis	Olink	OID31377	Q9Y5E8	PCDHB15	rs2740584	5	141182193	C	T	0.766097	0.0214919	0.0312609	0.491768	0.889535
Amyotrophic lateral sclerosis	Olink	OID20953	O43557	TNFSF14	rs344560	19	6665009	C	T	0.945373	-0.0297932	0.0433355	0.491768	0.889535
Amyotrophic lateral sclerosis	Olink	OID20399	P36222	CHI3L1	rs4950928	1	203186754	C	G	0.792657	0.0145837	0.0212803	0.493145	0.889711
Amyotrophic lateral sclerosis	Olink	OID20428	O95760	IL33	rs185705622	9	6291948	G	C	0.995388	0.186573	0.272386	0.493371	0.889802
Amyotrophic lateral sclerosis	SomaScan	6629_3	P60022	DEFB1	rs2741130	8	6876349	A	G	0.56587	0.0216401	0.0316059	0.493543	0.889802
Amyotrophic lateral sclerosis	Olink	OID20188	P06858	LPL	rs1801177	8	19948197	G	A	0.98237	0.0200817	0.0293449	0.493766	0.890028
Amyotrophic lateral sclerosis	Olink	OID20924	Q08629	SPOCK1	rs4835737	5	137559375	A	G	0.634856	0.0594123	0.0868333	0.493842	0.890028
Amyotrophic lateral sclerosis	SomaScan	19482_11	Q9BSH5	HDHD3	rs1043836	9	113373918	T	C	0.62962	-0.0462493	0.0676819	0.494396	0.890471
Amyotrophic lateral sclerosis	SomaScan	12424_107	Q9P016	THYN1	rs12278812	11	134252402	A	C	0.79222	-0.161085	0.236045	0.494966	0.890471
Amyotrophic lateral sclerosis	Olink	OID20546	Q9Y258	CCL26	rs41463245	7	75771945	C	T	0.991087	0.0431893	0.0633049	0.495085	0.890471
Amyotrophic lateral sclerosis	Olink	OID20944	P78333	GPC5	rs342706	13	91764804	T	C	0.728342	-0.0100214	0.0146905	0.495131	0.890471
Amyotrophic lateral sclerosis	SomaScan	11145_72	Q6ZVL6	KIAA1549L	rs2753408	11	33378145	G	A	0.5201	-0.0249846	0.0367057	0.496079	0.891213
Amyotrophic lateral sclerosis	Olink	OID30655	P35611	ADD1	rs1263339	4	2916247	G	C	0.813546	0.0554958	0.0815448	0.496153	0.891213
Amyotrophic lateral sclerosis	Olink	OID20728	Q8WXD2	SCG3	rs2606134	15	51681453	C	G	0.756738	0.0122934	0.0180869	0.496702	0.891419
Amyotrophic lateral sclerosis	Olink	OID20881	P23276	KEL	rs8176058	7	142957921	A	G	0.0411427	-0.0355925	0.0524682	0.497542	0.891676
Amyotrophic lateral sclerosis	Olink	OID20542	Q12765	SCRN1	rs17324153	7	29926525	C	T	0.0427994	0.0798001	0.118014	0.49892	0.892584
Amyotrophic lateral sclerosis	SomaScan	6930_95	P61647	ST8SIA6	rs45462798	10	17453620	T	A	0.96408	0.163424	0.242023	0.499523	0.892845
Amyotrophic lateral sclerosis	Olink	OID20579	Q16698	DECR1	rs189045259	8	90039325	G	A	0.995451	0.073339	0.108907	0.500686	0.89301
Amyotrophic lateral sclerosis	Olink	OID20950	P08134	RHOC	rs6537748	1	112671759	T	G	0.552731	-0.0942707	0.140166	0.501223	0.89301
Amyotrophic lateral sclerosis	SomaScan	17350_13	Q9UQN3	CHMP2B	rs300996	3	87283562	T	G	0.35654	0.0314179	0.0467135	0.501223	0.89301
Amyotrophic lateral sclerosis	SomaScan	9265_10	P48060	GLIPR1	rs12422952	12	75487238	C	T	0.6011	0.088475	0.131548	0.501223	0.89301
Amyotrophic lateral sclerosis	Olink	OID30229	Q9NZN3	EHD3	rs592039	2	31258101	G	A	0.291348	-0.0425249	0.0632688	0.5015	0.89301
Amyotrophic lateral sclerosis	Olink	OID20689	Q6UWV6	ENPP7	rs8076533	17	79730552	T	C	0.366583	-0.00926161	0.0137872	0.501739	0.89301
Amyotrophic lateral sclerosis	SomaScan	15468_14	Q03591	CFHR1	rs60642321	1	196853238	A	G	0.83242	-0.0111905	0.0166667	0.501948	0.89301
Amyotrophic lateral sclerosis	SomaScan	18878_15	O60565	GREM1	rs2293582	15	32718211	A	G	0.15749	-0.0114732	0.0170878	0.501948	0.89301
Amyotrophic lateral sclerosis	SomaScan	18422_41	P53602	MVD	rs374753109	16	88662698	C	T	0.9976	0.0824527	0.123027	0.502729	0.893625
Amyotrophic lateral sclerosis	Olink	OID30536	P52630	STAT2	rs117617338	12	56148348	G	A	0.98046	0.0819361	0.122603	0.503939	0.894375
Amyotrophic lateral sclerosis	Olink	OID20087	P09237	MMP7	rs11568819	11	102530902	A	G	0.0610351	-0.0276894	0.0414459	0.504079	0.894375
Amyotrophic lateral sclerosis	SomaScan	10490_3	P04843	RPN1	rs4481172	3	128653814	C	A	0.41967	-0.0505319	0.0757979	0.504985	0.894375
Amyotrophic lateral sclerosis	SomaScan	7928_183	O60507	TPST1	rs313829	7	66087510	G	A	0.68053	-0.0275103	0.0412655	0.504985	0.894375
Amyotrophic lateral sclerosis	Olink	OID20290	P16581	SELE	rs7538317	1	169738435	C	G	0.344471	0.0834523	0.125707	0.506776	0.895963
Amyotrophic lateral sclerosis	SomaScan	5598_3	Q9H772	GREM2	rs116135446	1	240794633	T	C	0.03675	-0.12963	0.195473	0.507229	0.895963
Amyotrophic lateral sclerosis	SomaScan	18183_3	Q5SW96	LDLRAP1	rs61776823	1	25561034	A	G	0.49559	0.0929095	0.140587	0.508696	0.89627
Amyotrophic lateral sclerosis	SomaScan	17783_9	Q96EY8	MMAB	rs17607959	12	109601970	A	T	0.82562	-0.0214253	0.0324763	0.509432	0.89627
Amyotrophic lateral sclerosis	Olink	OID21111	Q96RD9	FCRL5	rs6694673	1	157545764	G	A	0.790003	-0.0180648	0.0274017	0.509729	0.89627
Amyotrophic lateral sclerosis	Olink	OID30555	Q9BV40	VAMP8	rs3731828	2	85579143	C	T	0.716913	0.0467651	0.0710137	0.510193	0.896316
Amyotrophic lateral sclerosis	Olink	OID20578	Q14773	ICAM4	rs5030377	19	10282558	A	G	0.621745	-0.067124	0.101994	0.510461	0.896351
Amyotrophic lateral sclerosis	Olink	OID20411	P05362	ICAM1	rs5030377	19	10282558	G	A	0.377967	0.0185327	0.0281601	0.510461	0.896351
Amyotrophic lateral sclerosis	Olink	OID20988	P08962	CD63	rs187372065	12	55798095	C	G	0.997109	0.187539	0.285282	0.510936	0.896662
Amyotrophic lateral sclerosis	Olink	OID20732	Q8WU39	MZB1	rs116498185	5	139190262	T	C	0.0577536	-0.123891	0.188922	0.511966	0.896848
Amyotrophic lateral sclerosis	Olink	OID20199	P23526	AHCY	rs34075384	20	34375833	C	T	0.96553	0.0424174	0.0647138	0.51217	0.896848
Amyotrophic lateral sclerosis	SomaScan	6382_17	O00462	MANBA	rs223492	4	102753951	C	G	0.34019	-0.0170979	0.0260967	0.512357	0.896848
Amyotrophic lateral sclerosis	Olink	OID30286	P02458	COL2A1	rs10875723	12	48023754	A	G	0.616911	0.00994588	0.0151876	0.512553	0.896848
Amyotrophic lateral sclerosis	SomaScan	17331_138	Q96MU8	KREMEN1	rs16987164	22	29144600	A	G	0.9936	0.0247456	0.0378122	0.512832	0.896848
Amyotrophic lateral sclerosis	Olink	OID21474	Q96PD2	DCBLD2	rs12487717	3	98886163	G	A	0.986918	-0.0341841	0.0522385	0.512863	0.896848
Amyotrophic lateral sclerosis	SomaScan	8039_41	Q8N128	FAM177A1	rs799473	14	35047007	G	T	0.13602	0.0131385	0.0201099	0.513541	0.897427
Amyotrophic lateral sclerosis	Olink	OID20361	Q14515	SPARCL1	rs56273319	4	87491872	G	A	0.353374	0.0105096	0.0161147	0.514289	0.897968
Amyotrophic lateral sclerosis	Olink	OID31039	P54284	CACNB3	rs7975385	12	48797209	C	T	0.233276	0.0722276	0.110861	0.514714	0.898097
Amyotrophic lateral sclerosis	Olink	OID31249	O94986	CEP152	rs77379665	15	48790312	T	C	0.0332987	-0.151654	0.233216	0.515516	0.898633
Amyotrophic lateral sclerosis	Olink	OID20182	Q8WTU2	SSC4D	rs12540573	7	76409696	C	A	0.0615312	0.0210974	0.0324464	0.515547	0.898633
Amyotrophic lateral sclerosis	SomaScan	17435_43	P13804	ETFA	rs78185702	15	76317894	T	C	0.11241	-0.147636	0.22722	0.515856	0.898636
Amyotrophic lateral sclerosis	SomaScan	14618_26	Q96AW1	VOPP1	rs117042408	7	55555698	G	A	0.98001	0.0795338	0.122729	0.516956	0.899252
Amyotrophic lateral sclerosis	Olink	OID20869	Q13426	XRCC4	rs1805377	5	83353124	A	G	0.10695	-0.109528	0.169096	0.517161	0.899371
Amyotrophic lateral sclerosis	Olink	OID31016	Q15714	TSC22D1	rs963569	13	44668243	C	T	0.218556	0.135439	0.209712	0.518387	0.899841
Amyotrophic lateral sclerosis	Olink	OID30512	Q9H0U9	TSPYL1	rs61746508	6	116279453	C	A	0.98343	-0.0747564	0.116018	0.519348	0.90066
Amyotrophic lateral sclerosis	SomaScan	6393_63	P14625	HSP90B1	rs2583264	12	103945832	C	T	0.30697	-0.0105351	0.0163571	0.519531	0.900807
Amyotrophic lateral sclerosis	Olink	OID30233	P01225	FSHB	rs11031006	11	30204981	G	A	0.857023	-0.0694582	0.108273	0.521192	0.901483
Amyotrophic lateral sclerosis	Olink	OID20985	Q07011	TNFRSF9	rs2493214	1	7934360	A	G	0.809585	0.0478311	0.0745754	0.521276	0.901483
Amyotrophic lateral sclerosis	Olink	OID30302	Q8NDI1	EHBP1	rs4286259	2	62505479	G	C	0.110967	0.0420757	0.0656226	0.521408	0.901483
Amyotrophic lateral sclerosis	Olink	OID30498	Q5TBC7	BCL2L15	rs1230715	1	113885464	C	A	0.673132	-0.0423358	0.0660439	0.521506	0.901483
Amyotrophic lateral sclerosis	Olink	OID20306	Q13332	PTPRS	rs886934	19	5334049	T	C	0.369739	-0.0430849	0.0672124	0.521506	0.901483
Amyotrophic lateral sclerosis	SomaScan	19606_28	Q14623	IHH	rs79286512	2	219450291	G	A	0.99071	0.131973	0.205929	0.521609	0.901483
Amyotrophic lateral sclerosis	Olink	OID31432	P43632	KIR2DS4	rs11084375	19	54875032	A	G	0.198112	-0.00758737	0.0118792	0.523012	0.901483
Amyotrophic lateral sclerosis	SomaScan	16753_46	P12110	COL6A2	rs35548026	21	46132295	G	A	0.90671	0.0364247	0.0570912	0.523468	0.901483
Amyotrophic lateral sclerosis	Olink	OID20867	Q9NRG1	PRTFDC1	rs143356584	10	24952573	C	T	0.986347	0.0393775	0.0617457	0.523646	0.901551
Amyotrophic lateral sclerosis	Olink	OID20154	P09382	LGALS1	rs4820294	22	37675036	G	A	0.666274	-0.0279438	0.0438612	0.524062	0.902001
Amyotrophic lateral sclerosis	SomaScan	2783_18	P16619	CCL3L1	rs854469	17	36062001	G	A	0.11349	-0.124563	0.195576	0.524187	0.902001
Amyotrophic lateral sclerosis	SomaScan	9713_67	Q15198	PDGFRL	rs2427709	8	17595419	T	C	0.93581	0.023389	0.0367542	0.524539	0.902001
Amyotrophic lateral sclerosis	Olink	OID30774	P29622	SERPINA4	rs5511	14	94567258	T	A	0.220437	-0.0136056	0.0213802	0.524539	0.902001
Amyotrophic lateral sclerosis	SomaScan	14623_26	P55854	SUMO3	rs741949	21	44836982	G	T	0.24797	0.12963	0.203704	0.524539	0.902001
Amyotrophic lateral sclerosis	SomaScan	19602_36	P17535	JUND	rs10406080	19	18291332	C	G	0.34866	-0.125839	0.197987	0.525042	0.902437
Amyotrophic lateral sclerosis	SomaScan	3327_27	Q9HB63	NTN4	rs34114770	12	95787307	A	G	0.00446	0.0476936	0.0751174	0.52548	0.902589
Amyotrophic lateral sclerosis	Olink	OID30516	Q15465	SHH	rs10225434	7	156380639	T	C	0.581332	0.128681	0.202717	0.52557	0.902589
Amyotrophic lateral sclerosis	SomaScan	5227_60	Q15118	PDK1	rs13398175	2	172514093	A	G	0.79244	0.0418926	0.0660424	0.525867	0.902814
Amyotrophic lateral sclerosis	SomaScan	6415_90	P22792	CPN2	rs3732477	3	194341790	C	T	0.77012	0.0156187	0.0246296	0.525985	0.902847
Amyotrophic lateral sclerosis	Olink	OID20463	Q96DB9	FXYD5	rs7258030	19	35171941	T	G	0.223694	0.0238484	0.0376275	0.52621	0.902941
Amyotrophic lateral sclerosis	Olink	OID30402	Q8TDY8	IGDCC4	rs56362513	15	65509382	C	T	0.0203114	-0.046242	0.0729918	0.526392	0.902941
Amyotrophic lateral sclerosis	Olink	OID31448	Q9Y5Q6	INSL5	rs11809759	1	66804222	G	A	0.398644	-0.0410559	0.0649127	0.527074	0.903505
Amyotrophic lateral sclerosis	Olink	OID20509	O60575	SPINK4	rs4879679	9	33234021	C	T	0.157166	-0.00861937	0.0136473	0.527662	0.903908
Amyotrophic lateral sclerosis	Olink	OID20084	O95684	CEP43	rs2237276	6	167028627	T	C	0.454698	-0.107225	0.170028	0.528282	0.904353
Amyotrophic lateral sclerosis	Olink	OID30620	P0C862	C1QTNF9	rs1961993	13	24316879	A	C	0.802689	-0.00903837	0.0143397	0.528496	0.904353
Amyotrophic lateral sclerosis	Olink	OID20528	P23229	ITGA6	rs6714597	2	172473758	C	T	0.308181	-0.0324847	0.0515424	0.52853	0.904353
Amyotrophic lateral sclerosis	Olink	OID31442	P19525	EIF2AK2	rs10187017	2	37159588	C	T	0.472652	-0.0488059	0.0775546	0.529146	0.904484
Amyotrophic lateral sclerosis	SomaScan	16836_1	Q02985	CFHR3	rs10922098	1	196695521	C	T	0.40011	-0.0657407	0.10463	0.529795	0.904847
Amyotrophic lateral sclerosis	SomaScan	15343_337	P01042	KNG1	rs5030062	3	186736391	C	A	0.35548	-0.0196241	0.0312327	0.529795	0.904847
Amyotrophic lateral sclerosis	Olink	OID30773	P03951	F11	rs2289252	4	186286227	T	C	0.399463	0.0184433	0.0293534	0.529795	0.904847
Amyotrophic lateral sclerosis	Olink	OID20168	Q16820	MEP1B	rs680321	18	32217995	T	C	0.543968	0.00642362	0.0102406	0.53048	0.905042
Amyotrophic lateral sclerosis	SomaScan	16823_75	O95236	APOL3	rs132631	22	36146146	C	A	0.82925	0.00935789	0.0149328	0.530878	0.905234
Amyotrophic lateral sclerosis	SomaScan	7994_41	Q86YB8	ERO1LB	rs1630318	1	236261292	G	A	0.42083	-0.0432952	0.0691521	0.531258	0.905234
Amyotrophic lateral sclerosis	Olink	OID20967	O00220	TNFRSF10A	rs13278062	8	23225458	G	T	0.497951	-0.0155722	0.0248723	0.531258	0.905234
Amyotrophic lateral sclerosis	Olink	OID20970	Q6UX15	LAYN	rs542275	11	111560889	T	C	0.616201	-0.0179749	0.0287598	0.531971	0.905234
Amyotrophic lateral sclerosis	Olink	OID31470	P19075	TSPAN8	rs11178654	12	71143549	C	T	0.408689	-0.0147076	0.0235321	0.531971	0.905234
Amyotrophic lateral sclerosis	Olink	OID30631	P30047	GCHFR	rs7164342	15	40763169	T	G	0.456896	-0.0629598	0.100736	0.531971	0.905234
Amyotrophic lateral sclerosis	Olink	OID30224	P05305	EDN1	rs5370	6	12296022	T	G	0.220159	-0.0305319	0.0489246	0.532588	0.905833
Amyotrophic lateral sclerosis	Olink	OID21073	P14174	MIF	rs2330634	22	23908608	C	G	0.403791	0.0648147	0.104069	0.533411	0.906232
Amyotrophic lateral sclerosis	Olink	OID20845	Q96PP9	GBP4	rs495163	1	89182399	G	A	0.492141	0.00857839	0.0138	0.534191	0.906302
Amyotrophic lateral sclerosis	Olink	OID31008	O95467	GNAS	rs6026450	20	58697666	G	A	0.632033	-0.0955041	0.153868	0.534804	0.906924
Amyotrophic lateral sclerosis	SomaScan	9884_8	Q9Y3C6	PPIL1	rs12194408	6	36871822	C	G	0.95861	-0.0154487	0.0249148	0.535218	0.907011
Amyotrophic lateral sclerosis	SomaScan	18188_12	P50440	GATM	rs2453541	15	45353180	G	A	0.74719	0.0447267	0.0723357	0.536364	0.907893
Amyotrophic lateral sclerosis	Olink	OID20311	P46531	NOTCH1	rs7875807	9	136561043	G	A	0.950388	-0.118472	0.191684	0.536539	0.90791
Amyotrophic lateral sclerosis	SomaScan	6904_14	O43300	LRRTM2	rs10068786	5	138941255	T	C	0.27418	-0.0890973	0.144197	0.53665	0.90791
Amyotrophic lateral sclerosis	Olink	OID30191	O75427	LRCH4	rs56328569	7	100604596	G	C	0.222222	-0.108514	0.17569	0.536808	0.90791
Amyotrophic lateral sclerosis	Olink	OID21396	Q15116	PDCD1	rs62192043	2	241771867	A	G	0.257785	-0.0708001	0.114792	0.537389	0.908297
Amyotrophic lateral sclerosis	Olink	OID30235	Q8NC42	RNF149	rs12621632	2	101280863	T	C	0.40646	0.0245713	0.0398839	0.537847	0.908512
Amyotrophic lateral sclerosis	Olink	OID30669	P40925	MDH1	rs71422399	2	63986743	T	C	0.265186	0.0841228	0.136563	0.537895	0.908512
Amyotrophic lateral sclerosis	SomaScan	14688_6	P35236	PTPN7	rs147176673	1	202160077	G	A	0.99071	0.107928	0.175243	0.537978	0.908512
Amyotrophic lateral sclerosis	SomaScan	13434_172	Q9NVD7	PARVA	rs10219157	11	12317618	T	C	0.09006	0.106742	0.173355	0.538066	0.908512
Amyotrophic lateral sclerosis	Olink	OID20719	P09603	CSF1	rs11577194	1	109957553	T	C	0.475937	-0.0364361	0.0594766	0.540133	0.909603
Amyotrophic lateral sclerosis	SomaScan	11636_33	P37802	TAGLN2	rs2789422	1	159922298	G	A	0.60376	0.0757737	0.123799	0.540492	0.90976
Amyotrophic lateral sclerosis	Olink	OID21070	P05067	APP	rs8131895	21	26131210	C	A	0.345883	0.0976007	0.15946	0.540492	0.90976
Amyotrophic lateral sclerosis	Olink	OID31417	P61812	TGFB2	rs7538934	1	218521007	T	C	0.11871	-0.0518749	0.0849324	0.541346	0.910092
Amyotrophic lateral sclerosis	SomaScan	6383_90	O43897	TLL1	rs1903176	4	165742950	T	A	0.63794	-0.122867	0.201365	0.54175	0.910271
Amyotrophic lateral sclerosis	Olink	OID20413	P24592	IGFBP6	rs822688	12	53099603	C	T	0.877773	-0.0769615	0.126153	0.54182	0.910271
Amyotrophic lateral sclerosis	Olink	OID20393	P20023	CR2	rs61821113	1	207423119	C	T	0.886269	-0.0399687	0.0657892	0.543501	0.912277
Amyotrophic lateral sclerosis	SomaScan	11098_1	O00764	PDXK	rs77734576	21	43746121	C	T	0.99646	-0.0390267	0.0644893	0.545069	0.913814
Amyotrophic lateral sclerosis	SomaScan	13590_1	Q9Y3B8	REXO2	rs28679554	11	114445071	A	C	0.87489	0.0599613	0.0992908	0.545913	0.913979
Amyotrophic lateral sclerosis	Olink	OID21042	O14625	CXCL11	rs7699624	4	76041478	G	T	0.482922	-0.0315313	0.0522385	0.546107	0.913979
Amyotrophic lateral sclerosis	Olink	OID30743	P08185	SERPINA6	rs2749527	14	94360731	C	T	0.482308	0.0313292	0.0519036	0.546107	0.913979
Amyotrophic lateral sclerosis	Olink	OID20304	P78324	SIRPA	rs6136377	20	1915642	A	G	0.617938	0.00567261	0.00940032	0.546211	0.913979
Amyotrophic lateral sclerosis	SomaScan	18337_4	O60547	GMDS	rs9392325	6	1718742	A	G	0.20025	-0.130363	0.216172	0.546473	0.914049
Amyotrophic lateral sclerosis	Olink	OID20072	Q6UWL2	SUSD1	rs12339388	9	112145610	T	C	0.222157	0.0587174	0.0973849	0.546548	0.914049
Amyotrophic lateral sclerosis	Olink	OID21199	P35070	BTC	rs28549760	4	74794307	A	C	0.867655	0.0157217	0.0260913	0.546799	0.914049
Amyotrophic lateral sclerosis	Olink	OID21228	Q6EIG7	CLEC6A	rs11045427	12	8453927	C	A	0.784954	-0.0188228	0.0312676	0.547181	0.914205
Amyotrophic lateral sclerosis	Olink	OID21123	P20774	OGN	rs7026361	9	92376282	T	G	0.368931	-0.0113888	0.0189254	0.547327	0.914205
Amyotrophic lateral sclerosis	Olink	OID31091	Q6UXV0	GFRAL	rs72988065	6	55619783	G	A	0.153581	-0.0265143	0.0441003	0.547689	0.914381
Amyotrophic lateral sclerosis	Olink	OID21163	Q7Z6M1	RABEPK	rs7858935	9	125224625	T	A	0.147247	0.0462954	0.077159	0.548506	0.914654
Amyotrophic lateral sclerosis	Olink	OID31483	Q14246	ADGRE1	rs146743910	19	6951630	G	A	0.991087	-0.042159	0.0702948	0.548676	0.914654
Amyotrophic lateral sclerosis	Olink	OID21413	P02760	AMBP	rs147941577	9	114069709	A	G	0.997169	-0.0430178	0.0717751	0.548946	0.914654
Amyotrophic lateral sclerosis	SomaScan	15316_262	Q9NX01	TXNL4B	rs116891509	16	72071661	T	C	0.07588	0.0519792	0.0867653	0.549121	0.914654
Amyotrophic lateral sclerosis	Olink	OID30483	Q9GZN4	PRSS22	rs8046218	16	2858702	T	C	0.324763	-0.0281089	0.0469766	0.549599	0.914654
Amyotrophic lateral sclerosis	Olink	OID20075	P35218	CA5A	rs55870502	16	87893616	C	T	0.192642	-0.0124349	0.020807	0.550085	0.914654
Amyotrophic lateral sclerosis	Olink	OID21527	P26842	CD27	rs25680	12	6445462	A	G	0.23946	-0.0282673	0.0473393	0.550426	0.914654
Amyotrophic lateral sclerosis	Olink	OID30114	Q92935	EXTL1	rs2736831	1	26031165	C	A	0.307437	-0.0172192	0.0288604	0.550749	0.914654
Amyotrophic lateral sclerosis	Olink	OID30271	Q9UJ70	NAGK	rs11680831	2	71065392	T	C	0.657702	-0.031844	0.0533723	0.550749	0.914654
Amyotrophic lateral sclerosis	Olink	OID30825	Q7RTW8	OTOA	rs8055493	16	21759695	A	G	0.574549	-0.119091	0.199653	0.550847	0.914654
Amyotrophic lateral sclerosis	Olink	OID30740	P0DOY2	IGLC2	rs2856876	22	22907270	A	C	0.116155	-0.06113	0.102611	0.551346	0.914654
Amyotrophic lateral sclerosis	Olink	OID21019	P22894	MMP8	rs35231465	11	102713404	G	A	0.975173	0.0175771	0.0295615	0.552114	0.915632
Amyotrophic lateral sclerosis	Olink	OID20234	P19971	TYMP	rs131805	22	50525724	C	T	0.782701	0.0378365	0.0636543	0.552241	0.915656
Amyotrophic lateral sclerosis	Olink	OID20865	Q9UBB4	ATXN10	rs138153	22	45711198	G	C	0.293282	-0.0687596	0.115855	0.552849	0.915912
Amyotrophic lateral sclerosis	SomaScan	12689_56	O15143	ARPC1B	rs59672032	7	99461074	C	T	0.03831	0.0811467	0.137026	0.553718	0.916625
Amyotrophic lateral sclerosis	Olink	OID30713	P26927	MST1	rs11130213	3	49674864	C	T	0.708845	-0.00675817	0.0114223	0.554074	0.916625
Amyotrophic lateral sclerosis	Olink	OID20161	Q06418	TYRO3	rs8024626	15	41570983	G	A	0.698207	-0.0109903	0.0185751	0.554074	0.916625
Amyotrophic lateral sclerosis	Olink	OID31476	Q96RF0	SNX18	rs2548611	5	54523065	T	C	0.187655	-0.0840236	0.142114	0.554359	0.916625
Amyotrophic lateral sclerosis	Olink	OID30252	Q86X76	NIT1	rs76502631	1	161118210	G	A	0.971631	-0.0327724	0.0556304	0.555788	0.917465
Amyotrophic lateral sclerosis	Olink	OID30254	Q12841	FSTL1	rs1147707	3	120450401	C	T	0.605224	-0.0468535	0.0796509	0.556374	0.917465
Amyotrophic lateral sclerosis	Olink	OID20680	Q5ZPR3	CD276	rs2291014	15	73704018	G	A	0.9019	-0.00822799	0.0139876	0.556374	0.917465
Amyotrophic lateral sclerosis	Olink	OID21262	Q96PQ0	SORCS2	rs4234798	4	7218206	T	G	0.382745	0.0146684	0.0249582	0.556721	0.917465
Amyotrophic lateral sclerosis	SomaScan	12348_46	Q9NP81	SARS2	rs7508539	19	38926800	G	A	0.35986	-0.0614115	0.104491	0.556721	0.917465
Amyotrophic lateral sclerosis	Olink	OID20709	P29279	CCN2	rs7767139	6	131971641	C	G	0.783953	-0.0219423	0.0374145	0.557562	0.917465
Amyotrophic lateral sclerosis	Olink	OID30650	O60279	SUSD5	rs6773595	3	33152646	T	C	0.189297	0.0175038	0.0298594	0.557736	0.917465
Amyotrophic lateral sclerosis	Olink	OID30328	P98161	PKD1	rs28605000	16	2113961	G	A	0.0979086	-0.045669	0.0779886	0.558154	0.917465
Amyotrophic lateral sclerosis	Olink	OID30453	P15927	RPA2	rs17185038	1	27893147	G	C	0.0666141	0.077789	0.133073	0.558844	0.917465
Amyotrophic lateral sclerosis	Olink	OID20147	P40189	IL6ST	rs11739016	5	55967545	T	C	0.118811	-0.0371581	0.0635901	0.558993	0.917465
Amyotrophic lateral sclerosis	Olink	OID20451	Q13459	MYO9B	rs10421794	19	17200982	T	C	0.602082	0.128737	0.220413	0.559173	0.917465
Amyotrophic lateral sclerosis	SomaScan	12643_4	P49407	ARRB1	rs504683	11	75340189	G	A	0.30388	0.0906832	0.15528	0.55922	0.917465
Amyotrophic lateral sclerosis	Olink	OID30760	P03952	KLKB1	rs4253306	4	186252876	G	T	0.899553	0.018683	0.0320281	0.559669	0.917517
Amyotrophic lateral sclerosis	Olink	OID20320	Q16769	QPCT	rs4670696	2	37372820	A	C	0.976418	-0.0222728	0.0382143	0.560001	0.917623
Amyotrophic lateral sclerosis	Olink	OID31097	P0CG30	GSTT2B	rs5751777	22	23924860	C	T	0.411662	0.00645939	0.011087	0.560157	0.917623
Amyotrophic lateral sclerosis	SomaScan	4126_22	P17213	BPI	rs1780617	20	38345754	A	G	0.85184	-0.0160643	0.0276104	0.560689	0.917623
Amyotrophic lateral sclerosis	Olink	OID31507	Q8TF64	GIPC3	rs34722692	19	3585521	G	A	0.888148	0.0271647	0.0467325	0.561051	0.917623
Amyotrophic lateral sclerosis	Olink	OID20407	Q9Y5C1	ANGPTL3	rs11485618	1	62628536	A	G	0.6473	-0.0234556	0.0403574	0.561108	0.917623
Amyotrophic lateral sclerosis	Olink	OID20782	O95633	FSTL3	rs916904	19	663929	G	A	0.633526	-0.0830664	0.143059	0.56148	0.91793
Amyotrophic lateral sclerosis	Olink	OID21348	P07947	YES1	rs2741189	18	707511	C	G	0.228722	-0.093977	0.16211	0.56211	0.918327
Amyotrophic lateral sclerosis	Olink	OID21162	Q6NXT1	ANKRD54	rs36033780	22	37727806	T	G	0.0699712	0.152076	0.262836	0.562862	0.918327
Amyotrophic lateral sclerosis	SomaScan	8842_16	Q8IYS0	GRAMD1C	rs2013692	3	113902893	T	C	0.34508	-0.0198582	0.0343262	0.562918	0.918327
Amyotrophic lateral sclerosis	Olink	OID30756	P05452	CLEC3B	rs13065490	3	45015616	T	A	0.269137	0.0310973	0.0537899	0.56318	0.918372
Amyotrophic lateral sclerosis	Olink	OID20947	Q9H3S3	TMPRSS5	rs7114195	11	113690699	C	A	0.63905	0.00853725	0.0147809	0.563544	0.918514
Amyotrophic lateral sclerosis	SomaScan	15435_4	P00491	PNP	rs1049564	14	20472447	G	A	0.83482	-0.0473441	0.0819861	0.563626	0.918514
Amyotrophic lateral sclerosis	Olink	OID20875	Q9Y2W6	TDRKH	rs4845556	1	151772382	A	G	0.481154	-0.0204037	0.0353877	0.564226	0.918878
Amyotrophic lateral sclerosis	Olink	OID30608	Q6P5S2	C6orf58	rs1550942	6	127566650	A	G	0.493874	-0.0172099	0.0298484	0.564226	0.918878
Amyotrophic lateral sclerosis	SomaScan	19338_3	Q8WZA0	LZIC	rs1300646	1	10407399	G	A	0.97782	0.179927	0.312729	0.56506	0.919123
Amyotrophic lateral sclerosis	SomaScan	11241_8	P04424	ASL	rs10950053	7	66848890	T	A	0.18497	0.0600429	0.10436	0.56506	0.919123
Amyotrophic lateral sclerosis	Olink	OID31156	Q8N4C8	MINK1	rs560504414	17	5058110	T	C	0.996639	-0.110222	0.192117	0.566155	0.919418
Amyotrophic lateral sclerosis	Olink	OID31066	Q92859	NEO1	rs11632433	15	73174731	G	T	0.0977212	0.0961782	0.167875	0.566701	0.91961
Amyotrophic lateral sclerosis	SomaScan	8989_40	Q8IWY4	SCUBE1	rs695786	22	43373437	C	T	0.49009	-0.0566836	0.0989848	0.566882	0.91961
Amyotrophic lateral sclerosis	Olink	OID21154	P04155	TFF1	rs3761376	21	42366929	G	A	0.764546	-0.0246512	0.0430574	0.56697	0.91961
Amyotrophic lateral sclerosis	Olink	OID31009	O75167	PHACTR2	rs9484759	6	143537546	G	A	0.204154	0.0318305	0.0556026	0.567008	0.91961
Amyotrophic lateral sclerosis	SomaScan	8100_15	Q7Z4H4	ADM2	rs8142906	22	50478154	A	G	0.16004	-0.0718121	0.125503	0.567192	0.91961
Amyotrophic lateral sclerosis	SomaScan	17490_4	Q9H299	SH3BGRL3	rs6598954	1	26288360	C	T	0.9117	-0.0271157	0.0474524	0.567709	0.91961
Amyotrophic lateral sclerosis	Olink	OID20102	P31997	CEACAM8	rs12459454	19	41759235	A	G	0.707866	-0.0582054	0.10186	0.567709	0.91961
Amyotrophic lateral sclerosis	Olink	OID30362	P40199	CEACAM6	rs12459454	19	41759235	A	G	0.70823	-0.0632006	0.110601	0.567709	0.91961
Amyotrophic lateral sclerosis	Olink	OID30612	P00325	ADH1B	rs547953616	4	99099517	C	T	0.997314	-0.096724	0.169525	0.568299	0.920274
Amyotrophic lateral sclerosis	SomaScan	11656_110	Q9UI08	EVL	rs34612764	14	99946845	A	G	0.36254	0.0480649	0.0842697	0.568427	0.920335
Amyotrophic lateral sclerosis	SomaScan	18319_7	O00330	PDHX	rs180981585	11	34977563	A	G	0.98912	-0.105895	0.185984	0.5691	0.920736
Amyotrophic lateral sclerosis	Olink	OID30684	P00742	F10	rs547138	13	113137856	A	T	0.605091	-0.0435528	0.0764966	0.569123	0.920736
Amyotrophic lateral sclerosis	Olink	OID31194	Q8ND71	GIMAP8	rs79857933	7	150612157	C	G	0.982953	-0.0544171	0.0956333	0.569344	0.920947
Amyotrophic lateral sclerosis	SomaScan	3719_2	P46527	CDKN1B	rs111909987	12	12699174	G	C	0.09925	0.0836785	0.147473	0.570432	0.921734
Amyotrophic lateral sclerosis	Olink	OID30705	P34096	RNASE4	rs12588573	14	20678425	C	T	0.782332	-0.0202729	0.0358884	0.572152	0.922031
Amyotrophic lateral sclerosis	Olink	OID21124	P00749	PLAU	rs55744193	10	73912301	G	A	0.992668	0.0621093	0.10998	0.572256	0.922031
Amyotrophic lateral sclerosis	SomaScan	12764_3	Q92556	ELMO1	rs7782999	7	37407090	A	T	0.81718	-0.0749526	0.132827	0.57256	0.922031
Amyotrophic lateral sclerosis	Olink	OID20778	P07148	FABP1	rs2241883	2	88124547	T	C	0.693171	-0.0278495	0.0493696	0.572684	0.922031
Amyotrophic lateral sclerosis	Olink	OID21394	O43699	SIGLEC6	rs35931837	19	51529904	T	C	0.106401	0.0246444	0.0437239	0.573002	0.922031
Amyotrophic lateral sclerosis	Olink	OID21416	P06756	ITGAV	rs2595391	2	186667646	G	T	0.108138	0.0446241	0.0791859	0.57307	0.922031
Amyotrophic lateral sclerosis	Olink	OID20774	Q14118	DAG1	rs17080528	3	49352409	T	C	0.304692	0.112781	0.200313	0.573418	0.922149
Amyotrophic lateral sclerosis	Olink	OID20577	Q9NWZ3	IRAK4	rs55944915	12	43783708	G	A	0.989168	-0.0928713	0.165373	0.574398	0.922622
Amyotrophic lateral sclerosis	SomaScan	9249_17	Q9P0T7	TMEM9	rs4915486	1	201141835	T	C	0.33706	-0.097561	0.17378	0.574522	0.922622
Amyotrophic lateral sclerosis	SomaScan	3835_11	O60603	TLR2	rs149780991	4	153773665	A	G	0.98799	-0.194283	0.34703	0.575585	0.923089
Amyotrophic lateral sclerosis	Olink	OID30217	Q99807	COQ7	rs11074359	16	19073976	C	T	0.360965	-0.0586622	0.104931	0.576124	0.9233
Amyotrophic lateral sclerosis	SomaScan	8664_36	Q504Y2	PKDCC	rs34372645	2	42054172	A	G	0.02775	-0.112865	0.202052	0.576439	0.9233
Amyotrophic lateral sclerosis	Olink	OID30210	Q96ID5	IGSF21	rs11261050	1	18121359	C	T	0.681033	0.0442101	0.0791823	0.576617	0.9233
Amyotrophic lateral sclerosis	SomaScan	13132_14	Q13591	SEMA5A	rs17329170	5	9547130	A	G	0.08746	0.00784508	0.0140646	0.576989	0.9233
Amyotrophic lateral sclerosis	SomaScan	12449_16	O43447	PPIH	rs187381686	1	43585053	A	T	0.99044	-0.649805	1.16908	0.578331	0.924102
Amyotrophic lateral sclerosis	Olink	OID20248	P13598	ICAM2	rs2331413	17	64039089	G	A	0.160386	-0.108187	0.194737	0.578515	0.924252
Amyotrophic lateral sclerosis	SomaScan	12682_5	Q6YP21	CCBL2	rs12749373	1	88953892	T	C	0.5055	0.0213287	0.0384615	0.579206	0.924635
Amyotrophic lateral sclerosis	Olink	OID30649	Q9HB71	CACYBP	rs12565973	1	174020081	C	T	0.889325	-0.0536506	0.0968043	0.57943	0.924817
Amyotrophic lateral sclerosis	SomaScan	19207_119	P55263	ADK	rs4746172	10	74096084	T	C	0.74703	0.130125	0.235294	0.580243	0.92509
Amyotrophic lateral sclerosis	Olink	OID20918	O00559	EBAG9	rs2022934	8	109555545	G	A	0.614264	0.0919092	0.166312	0.580516	0.925175
Amyotrophic lateral sclerosis	Olink	OID31445	Q15599	SLC9A3R2	rs3211995	16	2039005	G	A	0.840633	0.0651656	0.118113	0.581137	0.925175
Amyotrophic lateral sclerosis	Olink	OID21005	P55291	CDH15	rs11646135	16	89132700	A	G	0.141512	0.0210169	0.0381503	0.581703	0.925316
Amyotrophic lateral sclerosis	Olink	OID20678	P15260	IFNGR1	rs9376267	6	137209894	C	T	0.762586	-0.0355645	0.0647077	0.582581	0.926058
Amyotrophic lateral sclerosis	Olink	OID20133	P16234	PDGFRA	rs35597368	4	54273604	T	C	0.890318	0.0233011	0.042601	0.584405	0.927171
Amyotrophic lateral sclerosis	Olink	OID20721	P12532	CKMT1B	rs28704825	15	43628766	C	T	0.91101	-0.0400012	0.0731451	0.584465	0.927171
Amyotrophic lateral sclerosis	Olink	OID20721	P12532	CKMT1A	rs28704825	15	43628766	C	T	0.91101	-0.0400012	0.0731451	0.584465	0.927171
Amyotrophic lateral sclerosis	Olink	OID20850	Q15126	PMVK	rs114951074	1	154931441	C	T	0.992597	-0.0681915	0.125752	0.587632	0.92954
Amyotrophic lateral sclerosis	Olink	OID31451	Q6UW56	ATRAID	rs1275530	2	27209679	A	G	0.292878	-0.0233081	0.0430303	0.588048	0.929871
Amyotrophic lateral sclerosis	Olink	OID21322	Q11201	ST3GAL1	rs9643300	8	133490905	C	T	0.435026	0.0257331	0.0476695	0.589319	0.930285
Amyotrophic lateral sclerosis	Olink	OID20224	Q01973	ROR1	rs6588083	1	64148328	T	C	0.829641	-0.0208361	0.038623	0.58956	0.930285
Amyotrophic lateral sclerosis	SomaScan	15339_32	Q9Y281	CFL2	rs6571678	14	34716139	G	A	0.14396	0.053316	0.0988296	0.58956	0.930285
Amyotrophic lateral sclerosis	SomaScan	13242_134	Q9BYB0	SHANK3	rs9616906	22	50666252	G	A	0.5509	0.01893	0.0351166	0.589844	0.930285
Amyotrophic lateral sclerosis	Olink	OID21278	Q15427	SF3B4	rs12078573	1	149931717	G	A	0.921284	0.123247	0.228887	0.590258	0.93039
Amyotrophic lateral sclerosis	Olink	OID20244	P23141	CES1	rs12599993	16	55753891	C	T	0.810105	0.0396556	0.0742488	0.593279	0.931819
Amyotrophic lateral sclerosis	Olink	OID21419	Q9H6B4	CLMP	rs2302605	11	123194975	T	C	0.553768	0.0188036	0.0352194	0.593412	0.931819
Amyotrophic lateral sclerosis	Olink	OID30409	Q9Y251	HPSE	rs61751211	4	83302273	T	C	0.989251	-0.039274	0.0735767	0.593491	0.931819
Amyotrophic lateral sclerosis	Olink	OID31095	Q9BRJ6	C7orf50	rs2362529	7	1028270	C	T	0.215931	0.0213485	0.0400285	0.593803	0.931819
Amyotrophic lateral sclerosis	Olink	OID21098	Q9UGT4	SUSD2	rs117587385	22	24181236	A	G	0.0375068	0.0135324	0.0254043	0.594255	0.932101
Amyotrophic lateral sclerosis	Olink	OID31378	Q13287	NMI	rs1048135	2	151282902	G	A	0.527755	0.0130227	0.0245003	0.59505	0.932492
Amyotrophic lateral sclerosis	SomaScan	17781_191	Q9H492	MAP1LC3A	rs6120675	20	34551066	C	T	0.48415	-0.118952	0.22379	0.59505	0.932492
Amyotrophic lateral sclerosis	Olink	OID30197	P46926	GNPDA1	rs11949303	5	142028140	C	T	0.148605	-0.0739927	0.139418	0.595608	0.932913
Amyotrophic lateral sclerosis	Olink	OID20193	Q9HBB8	CDHR5	rs12360820	11	620927	C	A	0.828755	0.0126018	0.0237551	0.595774	0.932913
Amyotrophic lateral sclerosis	Olink	OID20512	P30838	ALDH3A1	rs887241	17	19742625	C	A	0.657503	0.0130289	0.0246102	0.59652	0.933224
Amyotrophic lateral sclerosis	Olink	OID20913	Q9HAN9	NMNAT1	rs192737595	1	10358954	T	A	0.998976	-0.103046	0.19496	0.597118	0.933521
Amyotrophic lateral sclerosis	Olink	OID31447	Q7Z4H3	HDDC2	rs73581685	6	125302101	C	T	0.819636	0.00858124	0.0162471	0.597382	0.933603
Amyotrophic lateral sclerosis	SomaScan	8300_82	O75381	PEX14	rs684016	1	10477033	A	C	0.50845	0.113949	0.21611	0.598004	0.933987
Amyotrophic lateral sclerosis	Olink	OID21085	Q14112	NID2	rs2516600	14	52021048	C	T	0.543702	0.010071	0.0191001	0.598004	0.933987
Amyotrophic lateral sclerosis	SomaScan	7806_33	Q9UBV7	B4GALT7	rs13166816	5	177957083	G	C	0.97634	-0.035763	0.0678891	0.598342	0.934067
Amyotrophic lateral sclerosis	Olink	OID31101	Q6UX71	PLXDC2	rs7894992	10	19795284	A	G	0.497876	0.0859558	0.16317	0.598342	0.934067
Amyotrophic lateral sclerosis	SomaScan	16304_6	Q9BXB1	LGR4	rs2472628	11	27376101	T	C	0.4013	0.0603622	0.114688	0.598669	0.934067
Amyotrophic lateral sclerosis	Olink	OID30277	Q8IWT1	SCN4B	rs11604096	11	118141726	C	A	0.371535	0.00957782	0.0182136	0.598984	0.93418
Amyotrophic lateral sclerosis	Olink	OID20665	P48023	FASLG	rs79419452	1	172703333	T	A	0.843762	-0.0774621	0.147882	0.600411	0.934743
Amyotrophic lateral sclerosis	Olink	OID21520	P04626	ERBB2	rs3764354	17	39760570	T	C	0.146109	-0.0444607	0.0849248	0.600606	0.934891
Amyotrophic lateral sclerosis	SomaScan	9335_28	Q00887	PSG9	rs28836541	19	43311082	A	G	0.23787	0.0570488	0.109161	0.601244	0.935222
Amyotrophic lateral sclerosis	Olink	OID21445	P05089	ARG1	rs2781668	6	131576138	C	T	0.833169	-0.0341488	0.0653465	0.601266	0.935222
Amyotrophic lateral sclerosis	Olink	OID20567	P19878	NCF2	rs147485580	1	183713823	A	G	0.996225	0.0742058	0.142199	0.601778	0.935295
Amyotrophic lateral sclerosis	Olink	OID21001	Q9P0K1	ADAM22	rs12670575	7	87898069	T	C	0.486097	-0.0108014	0.0207027	0.601852	0.935295
Amyotrophic lateral sclerosis	SomaScan	12703_6	Q8TDX7	NEK7	rs17584278	1	198135628	A	G	0.99624	-0.0502368	0.0963112	0.601942	0.935295
Amyotrophic lateral sclerosis	Olink	OID30222	Q8N668	COMMD1	rs55677935	2	62000878	C	T	0.982618	-0.0328466	0.0631665	0.603064	0.935886
Amyotrophic lateral sclerosis	SomaScan	13666_222	Q9NS85	CA10	rs117399000	17	52136371	G	A	0.97317	0.0340197	0.0655327	0.603673	0.935936
Amyotrophic lateral sclerosis	Olink	OID20447	Q5R372	RABGAP1L	rs6661868	1	174107629	G	A	0.201387	0.0749352	0.14444	0.603902	0.935936
Amyotrophic lateral sclerosis	Olink	OID31516	Q9HC56	PCDH9	rs73196184	13	67234051	A	G	0.113489	0.0287614	0.0554685	0.604097	0.935936
Amyotrophic lateral sclerosis	Olink	OID31034	Q96I25	RBM17	rs11256771	10	6104299	C	T	0.962564	0.0417573	0.0806074	0.604435	0.935936
Amyotrophic lateral sclerosis	Olink	OID30279	Q96DR5	BPIFA2	rs6059134	20	33166430	T	A	0.963291	0.045398	0.0876552	0.604517	0.935936
Amyotrophic lateral sclerosis	Olink	OID31493	O43653	PSCA	rs2976388	8	142678838	A	G	0.422331	-0.00499767	0.00965068	0.604558	0.935936
Amyotrophic lateral sclerosis	Olink	OID20888	Q86Z14	KLB	rs13103023	4	39455997	G	A	0.672387	-0.00814057	0.015756	0.605389	0.936672
Amyotrophic lateral sclerosis	Olink	OID20726	Q9UKU9	ANGPTL2	rs571858	9	126930553	A	G	0.279028	0.114824	0.222357	0.60558	0.936672
Amyotrophic lateral sclerosis	Olink	OID31443	Q7Z692	CEACAM19	rs62119322	19	44671797	C	G	0.0293929	-0.0319377	0.0619494	0.606173	0.936788
Amyotrophic lateral sclerosis	Olink	OID31342	Q6UXC1	MAMDC4	rs139342127	9	137006958	G	A	0.973696	-0.0375902	0.0729387	0.606297	0.936788
Amyotrophic lateral sclerosis	Olink	OID30744	P01031	C5	rs4837810	9	121118921	T	C	0.422837	-0.039864	0.07763	0.607592	0.937492
Amyotrophic lateral sclerosis	Olink	OID30613	O75190	DNAJB6	rs12668458	7	157352780	C	T	0.458314	0.0314143	0.0612578	0.608077	0.937492
Amyotrophic lateral sclerosis	Olink	OID30569	Q8N556	AFAP1	rs41264705	4	7778855	T	C	0.297632	0.00563469	0.0109923	0.608228	0.937492
Amyotrophic lateral sclerosis	Olink	OID20810	P08758	ANXA5	rs2306411	4	121677480	A	G	0.708599	-0.0531122	0.103654	0.608373	0.937492
Amyotrophic lateral sclerosis	Olink	OID20992	Q9BYC5	FUT8	rs2127870	14	65330128	G	C	0.204847	-0.00731845	0.0143092	0.609036	0.937578
Amyotrophic lateral sclerosis	Olink	OID20921	Q96IU4	ABHD14B	rs80176849	3	52763652	T	C	0.992019	0.0345315	0.0676051	0.609504	0.937783
Amyotrophic lateral sclerosis	Olink	OID20574	P13725	OSM	rs4823082	22	30204116	G	C	0.977117	-0.0982574	0.192797	0.610302	0.938307
Amyotrophic lateral sclerosis	SomaScan	6620_82	Q96FE5	LINGO1	rs62009067	15	77520745	C	A	0.30299	0.0694444	0.136574	0.611121	0.938719
Amyotrophic lateral sclerosis	Olink	OID20862	O94813	SLIT2	rs1185160	4	20198728	G	T	0.299492	-0.101012	0.198765	0.611315	0.938877
Amyotrophic lateral sclerosis	SomaScan	18841_1	Q9UIV8	SERPINB13	rs77157727	18	63586727	G	A	0.95703	-0.0436581	0.0859375	0.611438	0.938877
Amyotrophic lateral sclerosis	Olink	OID30312	P54687	BCAT1	rs11047639	12	24798554	T	G	0.295239	0.0226693	0.0446302	0.611498	0.938877
Amyotrophic lateral sclerosis	SomaScan	13123_3	Q9NZU0	FLRT3	rs1932953	20	14693192	T	G	0.27043	0.00791652	0.0155931	0.611669	0.938984
Amyotrophic lateral sclerosis	SomaScan	5727_35	Q6Y288	B3GALTL	rs1606180	13	31288754	T	C	0.76704	0.0244883	0.0482456	0.611751	0.938984
Amyotrophic lateral sclerosis	Olink	OID30871	Q12774	ARHGEF5	rs1635893	7	144180383	A	G	0.790767	-0.0141671	0.0279513	0.612261	0.939197
Amyotrophic lateral sclerosis	Olink	OID20566	O76036	NCR1	rs7255591	19	54904812	G	C	0.911264	-0.0225201	0.0445711	0.613374	0.939197
Amyotrophic lateral sclerosis	SomaScan	13536_56	Q9UNA4	POLI	rs117050326	18	54237200	G	C	0.9828	0.098581	0.195295	0.613713	0.939197
Amyotrophic lateral sclerosis	Olink	OID30585	P22303	ACHE	rs6976053	7	100914499	T	C	0.470621	-0.0178817	0.0354441	0.613907	0.939197
Amyotrophic lateral sclerosis	Olink	OID31526	Q96R05	RBP7	rs1220399	1	9935196	A	G	0.786704	-0.0228725	0.0454183	0.614545	0.939554
Amyotrophic lateral sclerosis	Olink	OID20646	Q9Y6Q6	TNFRSF11A	rs113339733	18	62351096	G	A	0.807327	-0.0118745	0.0235818	0.61458	0.939554
Amyotrophic lateral sclerosis	SomaScan	14151_4	P05161	ISG15	rs1921	1	1014228	A	G	0.45719	-0.0234146	0.0465041	0.614615	0.939554
Amyotrophic lateral sclerosis	Olink	OID20379	P16109	SELP	rs6136	1	169594713	T	G	0.886406	0.0228008	0.0456017	0.617075	0.939554
Amyotrophic lateral sclerosis	Olink	OID31398	Q5VX71	SUSD4	rs1418152	1	223274633	T	G	0.598647	0.0147288	0.0294576	0.617075	0.939554
Amyotrophic lateral sclerosis	Olink	OID20510	Q9Y5A7	NUB1	rs113920358	7	151341801	C	T	0.870971	0.0346449	0.0692899	0.617075	0.939554
Amyotrophic lateral sclerosis	Olink	OID21150	P17538	CTRB1	rs8051363	16	75221319	G	A	0.714502	-0.0108082	0.0216163	0.617075	0.939554
Amyotrophic lateral sclerosis	Olink	OID20714	P34896	SHMT1	rs669340	17	18360643	C	G	0.633865	-0.00834048	0.016681	0.617075	0.939554
Amyotrophic lateral sclerosis	Olink	OID20716	P19256	CD58	rs10801908	1	116547871	C	T	0.87978	-0.034925	0.0702381	0.619022	0.94108
Amyotrophic lateral sclerosis	SomaScan	17786_5	O95749	GGPS1	rs7534175	1	235346698	G	A	0.13429	0.0675466	0.13587	0.619088	0.94108
Amyotrophic lateral sclerosis	Olink	OID30322	Q8N436	CPXM2	rs4329614	10	123914031	T	G	0.367505	-0.0219727	0.0442887	0.619807	0.941127
Amyotrophic lateral sclerosis	SomaScan	14156_33	P31946	YWHAB	rs6031847	20	44885562	C	T	0.7406	0.0337017	0.0679558	0.61994	0.941127
Amyotrophic lateral sclerosis	SomaScan	4568_17	O94991	SLITRK5	rs12877225	13	87995130	G	A	0.74374	0.0442804	0.0892989	0.619988	0.941127
Amyotrophic lateral sclerosis	SomaScan	17151_84	Q14653	IRF3	rs10415576	19	49661133	T	C	0.61534	-0.0797203	0.160839	0.62014	0.941127
Amyotrophic lateral sclerosis	Olink	OID30320	O14960	LECT2	rs31517	5	135951340	T	C	0.370794	-0.00699936	0.0141237	0.620194	0.941127
Amyotrophic lateral sclerosis	SomaScan	12812_25	P14621	ACYP2	rs6751105	2	54129214	T	C	0.54959	0.0251027	0.0506618	0.62025	0.941127
Amyotrophic lateral sclerosis	SomaScan	12445_50	Q96NW4	ANKRD27	rs17693106	19	32634149	G	A	0.59773	0.105364	0.212644	0.62025	0.941127
Amyotrophic lateral sclerosis	Olink	OID30164	Q03013	GSTM4	rs3819350	1	109669671	C	A	0.654142	-0.0335224	0.068109	0.622587	0.942529
Amyotrophic lateral sclerosis	Olink	OID20602	Q9NQ25	SLAMF7	rs11581248	1	160750284	C	T	0.863901	0.00933393	0.0189861	0.622988	0.942529
Amyotrophic lateral sclerosis	SomaScan	19367_34	P42126	DCI	rs11541763	16	2251519	G	C	0.8352	0.0446753	0.0909091	0.623123	0.942529
Amyotrophic lateral sclerosis	SomaScan	8960_3	Q6P179	ERAP2	rs2927608	5	96916728	A	G	0.46111	-0.00518721	0.010563	0.623376	0.942529
Amyotrophic lateral sclerosis	Olink	OID20990	P07306	ASGR1	rs55714927	17	7176997	C	T	0.805031	-0.039886	0.0813261	0.623818	0.942529
Amyotrophic lateral sclerosis	SomaScan	12395_86	Q6PI48	DARS2	rs141298312	1	173839539	G	A	0.97013	-0.0640539	0.130636	0.623906	0.942529
Amyotrophic lateral sclerosis	Olink	OID21469	Q8TDQ1	CD300LF	rs35489971	17	74704804	G	A	0.812327	0.00571305	0.0116577	0.624087	0.942664
Amyotrophic lateral sclerosis	Olink	OID30746	P05090	APOD	rs79201837	3	195571697	C	T	0.918876	-0.0455401	0.0930952	0.624716	0.943058
Amyotrophic lateral sclerosis	Olink	OID21241	Q6P2H3	CEP85	rs11247922	1	26341296	G	A	0.939417	-0.0750889	0.153591	0.62492	0.943227
Amyotrophic lateral sclerosis	SomaScan	17724_3	Q9NZC7	WWOX	rs11545029	16	78386878	G	A	0.3826	-0.0834532	0.171223	0.625978	0.943803
Amyotrophic lateral sclerosis	SomaScan	19383_131	Q9BW66	CINP	rs4906199	14	102436119	T	C	0.70418	0.105556	0.216667	0.626131	0.943803
Amyotrophic lateral sclerosis	Olink	OID20517	P55957	BID	rs139131030	22	17740246	C	T	0.990819	-0.114574	0.236481	0.628034	0.945739
Amyotrophic lateral sclerosis	Olink	OID20139	P21549	AGXT	rs55649245	2	240854128	G	A	0.689989	0.0208567	0.0431037	0.628477	0.945739
Amyotrophic lateral sclerosis	Olink	OID20071	O95183	VAMP5	rs1446669	2	85535086	C	T	0.305158	-0.0709662	0.146827	0.628859	0.945739
Amyotrophic lateral sclerosis	Olink	OID30514	Q5JS54	PSMG4	rs13215787	6	3263496	A	G	0.16967	-0.0357852	0.0741636	0.629438	0.945739
Amyotrophic lateral sclerosis	Olink	OID20091	Q92558	WASF1	rs1980532	6	110399006	A	G	0.554563	-0.0184568	0.0383066	0.629935	0.945739
Amyotrophic lateral sclerosis	Olink	OID30621	Q13976	PRKG1	rs1937682	10	51919222	A	T	0.762381	-0.0279878	0.0582697	0.631003	0.946413
Amyotrophic lateral sclerosis	SomaScan	16781_2	Q8NFI3	ENGASE	rs56107536	17	79074958	A	C	0.13679	-0.0137637	0.0286744	0.631227	0.94661
Amyotrophic lateral sclerosis	Olink	OID20957	Q92752	TNR	rs2235256	1	175599911	A	G	0.554354	-0.0149245	0.0311815	0.6322	0.947217
Amyotrophic lateral sclerosis	SomaScan	3708_62	P01023	A2M	rs185650252	12	9238891	T	A	0.99807	0.0328334	0.0686394	0.632404	0.947217
Amyotrophic lateral sclerosis	Olink	OID20531	Q9UNK0	STX8	rs35082231	17	9437887	T	C	0.244748	-0.0861951	0.180226	0.632465	0.947217
Amyotrophic lateral sclerosis	SomaScan	13657_2	Q96T60	PNKP	rs2290774	19	49871778	T	C	0.53515	0.0536246	0.112214	0.632738	0.947284
Amyotrophic lateral sclerosis	SomaScan	9816_37	Q96CN7	ISOC1	rs2526256	5	128919363	C	T	0.39026	0.0328377	0.0687732	0.633022	0.94736
Amyotrophic lateral sclerosis	Olink	OID31458	Q05193	DNM1	rs3003599	9	128216902	G	A	0.802861	0.0214712	0.0451206	0.634173	0.948093
Amyotrophic lateral sclerosis	Olink	OID30604	Q99574	SERPINI1	rs11717419	3	167746724	A	G	0.221005	-0.0140752	0.0296662	0.635177	0.94823
Amyotrophic lateral sclerosis	Olink	OID20088	Q15165	PON2	rs6961624	7	95408349	T	C	0.761649	-0.00675383	0.0142827	0.636307	0.948541
Amyotrophic lateral sclerosis	Olink	OID31044	Q9BUP0	EFHD1	rs146096867	2	232655869	T	C	0.0839956	0.0326261	0.0692536	0.637561	0.948541
Amyotrophic lateral sclerosis	Olink	OID20498	Q13261	IL15RA	rs3136630	10	5955857	C	T	0.704327	0.022007	0.0467167	0.637588	0.948541
Amyotrophic lateral sclerosis	Olink	OID31382	Q9UKM9	RALY	rs1007090	20	33995065	C	T	0.648396	-0.0746719	0.158678	0.637935	0.948541
Amyotrophic lateral sclerosis	Olink	OID21438	P35052	GPC1	rs77078946	2	240464000	G	T	0.114114	0.0185939	0.0395614	0.638355	0.948541
Amyotrophic lateral sclerosis	SomaScan	6955_68	Q13596	SNX1	rs77404765	15	64300071	C	T	0.01934	-0.0419821	0.0896995	0.639763	0.948546
Amyotrophic lateral sclerosis	Olink	OID20644	P30044	PRDX5	rs77269065	11	64319797	A	G	0.00537323	0.0417312	0.0892783	0.640193	0.948546
Amyotrophic lateral sclerosis	Olink	OID20115	O14793	MSTN	rs72909350	2	190070993	G	A	0.90298	-0.142819	0.305683	0.640347	0.948546
Amyotrophic lateral sclerosis	SomaScan	6527_1	Q7L0X0	TRIL	rs221187	7	28972654	A	G	0.11233	-0.0714286	0.153195	0.641031	0.948546
Amyotrophic lateral sclerosis	SomaScan	12727_7	Q9P2B2	PTGFRN	rs4233450	1	116947639	T	G	0.82563	-0.00823389	0.0176611	0.641061	0.948546
Amyotrophic lateral sclerosis	Olink	OID30883	Q8N8R5	C2orf69	rs17629007	2	199856832	C	T	0.0321955	0.0541194	0.116139	0.641225	0.948546
Amyotrophic lateral sclerosis	Olink	OID31359	P01266	TG	rs75143612	8	132837410	C	G	0.028213	-0.0776574	0.167106	0.642132	0.948546
Amyotrophic lateral sclerosis	SomaScan	13423_94	Q9BRX8	FAM213A	rs10788620	10	80436260	G	A	0.55795	0.0560345	0.12069	0.642443	0.948546
Amyotrophic lateral sclerosis	Olink	OID21478	P21802	FGFR2	rs2981430	10	121552184	G	A	0.419668	-0.0461185	0.0993322	0.642443	0.948546
Amyotrophic lateral sclerosis	SomaScan	17396_23	P07327	ADH1A	rs77326813	4	99185386	C	T	0.98931	0.0383344	0.0827826	0.643311	0.948546
Amyotrophic lateral sclerosis	Olink	OID20989	Q9UL46	PSME2	rs2236352	14	24141524	C	T	0.25591	-0.0585964	0.126799	0.643994	0.948546
Amyotrophic lateral sclerosis	Olink	OID20969	Q06323	PSME1	rs2236352	14	24141524	C	T	0.255917	-0.0647099	0.140028	0.643994	0.948546
Amyotrophic lateral sclerosis	Olink	OID21022	Q9UNZ2	NSFL1C	rs6042675	20	1504610	G	C	0.610553	-0.0675841	0.146432	0.644412	0.948546
Amyotrophic lateral sclerosis	Olink	OID20773	Q99538	LGMN	rs148659834	14	92709697	G	A	0.987858	0.0220815	0.0478591	0.644522	0.948546
Amyotrophic lateral sclerosis	Olink	OID20618	P68106	FKBP1B	rs872169	2	24036318	C	G	0.795132	-0.0251041	0.0545231	0.645206	0.948546
Amyotrophic lateral sclerosis	Olink	OID21195	O75493	CA11	rs2617802	19	48611222	G	T	0.201615	0.0898364	0.195296	0.645516	0.948546
Amyotrophic lateral sclerosis	SomaScan	18380_78	P02768	ALB	rs146639676	4	73239748	C	T	0.99475	0.121825	0.264955	0.645664	0.948546
Amyotrophic lateral sclerosis	Olink	OID21177	P49788	RARRES1	rs6441224	3	158732628	C	T	0.524905	-0.0111534	0.024275	0.645904	0.948546
Amyotrophic lateral sclerosis	Olink	OID21096	P23280	CA6	rs3765963	1	8974539	G	A	0.411715	-0.0090753	0.0197607	0.646048	0.948546
Amyotrophic lateral sclerosis	Olink	OID21119	Q8N6Q3	CD177	rs28464741	19	43361688	T	G	0.413795	-0.0234935	0.0511822	0.646222	0.948546
Amyotrophic lateral sclerosis	Olink	OID21059	P30533	LRPAP1	rs143486729	4	3523929	G	A	0.966151	-0.0267134	0.0583334	0.646993	0.948546
Amyotrophic lateral sclerosis	Olink	OID20956	Q6XZF7	DNMBP	rs7069556	10	100010620	C	G	0.921962	0.0436679	0.0954049	0.64716	0.948546
Amyotrophic lateral sclerosis	Olink	OID21141	P30043	BLVRB	rs556857937	19	40462662	C	T	0.989641	0.0342807	0.0749293	0.647307	0.948546
Amyotrophic lateral sclerosis	Olink	OID20539	Q6ZMH5	SLC39A5	rs147572362	12	56231330	T	C	0.992513	0.0494567	0.108115	0.64735	0.948546
Amyotrophic lateral sclerosis	Olink	OID30632	Q53FA7	TP53I3	rs1134516	2	24119662	G	A	0.841377	-0.0115687	0.025317	0.647704	0.948546
Amyotrophic lateral sclerosis	Olink	OID30345	P32320	CDA	rs2072671	1	20589208	A	C	0.656467	-0.0108304	0.0237042	0.647745	0.948546
Amyotrophic lateral sclerosis	Olink	OID20516	Q7L8A9	VASH1	rs11159226	14	76715089	G	T	0.0597101	-0.0500407	0.109613	0.648015	0.948546
Amyotrophic lateral sclerosis	Olink	OID20366	O00533	CHL1	rs931679	3	217842	A	T	0.0870393	0.01659	0.0363489	0.648095	0.948546
Amyotrophic lateral sclerosis	Olink	OID21387	Q9P1Z2	CALCOCO1	rs17102261	12	53732948	G	T	0.150203	-0.0490299	0.107433	0.64812	0.948546
Amyotrophic lateral sclerosis	Olink	OID21482	Q9NP84	TNFRSF12A	rs1004792	16	3044260	G	A	0.748861	-0.0917838	0.201924	0.649436	0.948546
Amyotrophic lateral sclerosis	SomaScan	8297_8	Q8IXB1	DNAJC10	rs538682238	2	183062192	G	T	0.99593	-0.0793006	0.174609	0.649713	0.948546
Amyotrophic lateral sclerosis	Olink	OID21308	P50583	NUDT2	rs7848667	9	34340951	G	A	0.156939	-0.0207657	0.0457447	0.649867	0.948546
Amyotrophic lateral sclerosis	SomaScan	2946_52	P00746	CFD	rs351101	19	821102	G	C	0.79025	0.0860849	0.189858	0.650249	0.948546
Amyotrophic lateral sclerosis	Olink	OID20736	Q9UJA9	ENPP5	rs9472701	6	46148712	G	A	0.357206	0.00681191	0.0150376	0.650555	0.948546
Amyotrophic lateral sclerosis	SomaScan	7999_23	P49961	ENTPD1	rs7073010	10	95681055	T	C	0.4215	0.0366782	0.0809689	0.650555	0.948546
Amyotrophic lateral sclerosis	Olink	OID20557	P45984	MAPK9	rs3763131	5	180307312	C	T	0.195107	0.0433466	0.0957821	0.650869	0.948546
Amyotrophic lateral sclerosis	SomaScan	5463_22	P54826	GAS1	rs4878043	9	87072939	T	C	0.57732	0.059312	0.131673	0.652386	0.949316
Amyotrophic lateral sclerosis	Olink	OID30610	P61457	PCBD1	rs2630336	10	70888665	G	T	0.63981	-0.0286768	0.0639714	0.653954	0.950429
Amyotrophic lateral sclerosis	Olink	OID20239	Q13361	MFAP5	rs73047825	12	8871014	A	G	0.920254	-0.0275084	0.0614549	0.654428	0.950644
Amyotrophic lateral sclerosis	Olink	OID30414	P37837	TALDO1	rs142121129	11	711069	T	G	0.00533715	-0.0879997	0.196729	0.654648	0.950644
Amyotrophic lateral sclerosis	Olink	OID21289	Q6UXD5	SEZ6L2	rs113443718	16	29880863	A	G	0.308319	0.0363984	0.0814337	0.654897	0.950644
Amyotrophic lateral sclerosis	Olink	OID20289	P15086	CPB1	rs13318851	3	148844610	C	G	0.23729	-0.0482149	0.108095	0.655566	0.950644
Amyotrophic lateral sclerosis	SomaScan	6359_50	Q8NAT1	POMGNT2	rs4683355	3	43104179	C	T	0.53637	-0.0147902	0.0332025	0.655991	0.950644
Amyotrophic lateral sclerosis	Olink	OID31002	B2RUY7	VWC2L	rs10932542	2	214526257	A	G	0.241207	0.0575361	0.129204	0.656094	0.950644
Amyotrophic lateral sclerosis	SomaScan	4960_72	P04083	ANXA1	rs7357731	9	73175019	G	A	0.026	-0.0421615	0.094715	0.656218	0.950644
Amyotrophic lateral sclerosis	Olink	OID20108	Q9NWQ8	PAG1	rs4436084	8	81125771	T	C	0.650055	0.0669571	0.150653	0.656721	0.950644
Amyotrophic lateral sclerosis	Olink	OID30359	P07093	SERPINE2	rs68066031	2	224015781	T	C	0.770138	0.00997347	0.0224799	0.657287	0.950644
Amyotrophic lateral sclerosis	Olink	OID30540	O60500	NPHS1	rs33950747	19	35848345	C	T	0.925033	-0.014277	0.0321858	0.657346	0.950644
Amyotrophic lateral sclerosis	Olink	OID30775	O43866	CD5L	rs2765501	1	157834858	A	G	0.401454	-0.0250429	0.0565971	0.658143	0.950644
Amyotrophic lateral sclerosis	Olink	OID30560	O15400	STX7	rs3813356	6	132513379	C	T	0.548747	-0.00847145	0.0191455	0.658143	0.950644
Amyotrophic lateral sclerosis	Olink	OID30732	P10909	CLU	rs553014	8	27708997	T	C	0.512897	-0.0530836	0.119969	0.658143	0.950644
Amyotrophic lateral sclerosis	Olink	OID30779	P08697	SERPINF2	rs11078597	17	1715069	T	C	0.811929	0.0333478	0.0753951	0.658267	0.950644
Amyotrophic lateral sclerosis	SomaScan	3305_6	Q9NR61	DLL4	rs35748882	15	40935116	T	C	0.02345	-0.100494	0.227348	0.658468	0.950644
Amyotrophic lateral sclerosis	Olink	OID20948	Q53H47	SETMAR	rs35083095	3	4362134	T	C	0.506573	-0.0226491	0.0513072	0.658893	0.950644
Amyotrophic lateral sclerosis	SomaScan	13472_35	Q9H0R4	HDHD2	rs75228657	18	47214692	G	A	0.06347	-0.0244328	0.0554101	0.659253	0.950644
Amyotrophic lateral sclerosis	SomaScan	9848_22	P51946	CCNH	rs2230641	5	87399457	A	G	0.79782	-0.0612669	0.139148	0.659721	0.950644
Amyotrophic lateral sclerosis	Olink	OID20400	P01034	CST3	rs911119	20	23632100	T	C	0.776543	-0.0179606	0.0407918	0.659721	0.950644
Amyotrophic lateral sclerosis	SomaScan	13388_57	P29120	PCSK1	rs6235	5	96393194	C	G	0.71409	-0.00623936	0.0141804	0.659937	0.950644
Amyotrophic lateral sclerosis	SomaScan	9876_20	P09972	ALDOC	rs55724911	17	28895451	C	T	0.98975	0.0635479	0.144484	0.660062	0.950644
Amyotrophic lateral sclerosis	Olink	OID21128	P00352	ALDH1A1	rs348452	9	72938469	T	C	0.271353	0.060324	0.137405	0.660644	0.950644
Amyotrophic lateral sclerosis	Olink	OID30248	Q8WUF8	FAM172A	rs1470150	5	93802948	C	T	0.131773	0.0371549	0.0847759	0.661189	0.950681
Amyotrophic lateral sclerosis	SomaScan	5963_9	Q6E0U4	DMKN	rs4806162	19	35511808	C	A	0.87518	-0.0858525	0.195889	0.661189	0.950681
Amyotrophic lateral sclerosis	SomaScan	14655_1	Q9NVM6	DNAJC17	rs144860957	15	40735704	C	T	0.99344	-0.037013	0.0846011	0.661749	0.950681
Amyotrophic lateral sclerosis	SomaScan	9837_60	P15559	NQO1	rs2161631	16	69523045	C	A	0.82962	0.00731368	0.016717	0.661749	0.950681
Amyotrophic lateral sclerosis	SomaScan	6223_5	Q16661	GUCA2B	rs11210603	1	42157419	A	G	0.09173	0.0472255	0.108028	0.661996	0.950681
Amyotrophic lateral sclerosis	Olink	OID20535	P13232	IL7	rs146201210	8	78835822	C	T	0.904772	0.0481503	0.110527	0.663095	0.950681
Amyotrophic lateral sclerosis	Olink	OID31103	O60235	TMPRSS11D	rs148060334	4	67839994	A	G	0.964419	-0.0394395	0.0905649	0.663211	0.950681
Amyotrophic lateral sclerosis	Olink	OID31144	P07320	CRYGD	rs34570682	2	208114213	G	A	0.690256	-0.00746648	0.017187	0.663979	0.950681
Amyotrophic lateral sclerosis	Olink	OID20076	P51161	FABP6	rs1130435	5	160232266	C	T	0.5988	0.0403189	0.0928095	0.663979	0.950681
Amyotrophic lateral sclerosis	Olink	OID30893	Q93015	NAA80	rs182999405	3	50202289	C	T	0.993988	-0.0628557	0.14473	0.664073	0.950681
Amyotrophic lateral sclerosis	Olink	OID21372	P58499	FAM3B	rs57529409	21	41346335	C	T	0.952785	-0.00945631	0.0217755	0.664098	0.950681
Amyotrophic lateral sclerosis	Olink	OID30729	O00391	QSOX1	rs12371	1	180194255	A	G	0.912383	0.00819363	0.018873	0.664182	0.950681
Amyotrophic lateral sclerosis	Olink	OID20284	P17931	LGALS3	rs6573005	14	55143524	C	A	0.575283	0.00919652	0.0212083	0.664558	0.950681
Amyotrophic lateral sclerosis	Olink	OID21100	P05164	MPO	rs119468010	17	58272835	G	A	0.996527	0.0303288	0.0699546	0.664616	0.950681
Amyotrophic lateral sclerosis	Olink	OID21515	O75629	CREG1	rs7513428	1	167546035	T	C	0.15915	0.0251479	0.0581546	0.665427	0.950681
Amyotrophic lateral sclerosis	Olink	OID20181	Q8WVQ1	CANT1	rs17739056	17	78999123	T	C	0.8844	-0.0352817	0.081705	0.665874	0.950681
Amyotrophic lateral sclerosis	Olink	OID20392	P80188	LCN2	rs141133129	9	128147523	C	T	0.987295	-0.0802081	0.185848	0.666047	0.950681
Amyotrophic lateral sclerosis	Olink	OID30968	Q53EL9	SEZ6	rs4795475	17	28912358	G	C	0.872087	-0.0768206	0.178181	0.666368	0.950681
Amyotrophic lateral sclerosis	Olink	OID20688	P11684	SCGB1A1	rs3741240	11	62419070	G	A	0.648516	-0.0147398	0.0341964	0.666443	0.950681
Amyotrophic lateral sclerosis	Olink	OID30389	P02818	BGLAP	rs2246476	1	156271910	T	C	0.754486	0.0494276	0.114743	0.666636	0.950681
Amyotrophic lateral sclerosis	Olink	OID20095	O15354	GPR37	rs4141005	7	124488565	A	C	0.738206	0.00713729	0.0165687	0.666636	0.950681
Amyotrophic lateral sclerosis	Olink	OID30186	Q86VP3	PACS2	rs7149013	14	105293503	C	T	0.294503	0.031443	0.0729927	0.666636	0.950681
Amyotrophic lateral sclerosis	Olink	OID20062	P17516	AKR1C4	rs11253048	10	5219196	A	G	0.822998	-0.0924716	0.215767	0.668235	0.950681
Amyotrophic lateral sclerosis	Olink	OID31511	Q6UWK7	C10orf99	rs4399275	10	84159182	G	T	0.42143	-0.0230783	0.0538493	0.668235	0.950681
Amyotrophic lateral sclerosis	SomaScan	5121_3	Q9H3T3	SEMA6B	rs4589674	19	4562392	G	A	0.58326	-0.100671	0.234899	0.668235	0.950681
Amyotrophic lateral sclerosis	Olink	OID30103	Q10587	TEF	rs4822027	22	41390223	A	G	0.20978	0.0674881	0.157472	0.668235	0.950681
Amyotrophic lateral sclerosis	SomaScan	16561_9	P04217	A1BG	rs6510137	19	58352784	C	T	0.95185	-0.0157118	0.0367059	0.668619	0.950681
Amyotrophic lateral sclerosis	Olink	OID30324	P23467	PTPRB	rs2465811	12	70596274	T	C	0.713511	0.0144588	0.0338282	0.669074	0.950681
Amyotrophic lateral sclerosis	SomaScan	18215_5	Q9NWX6	THG1L	rs2270812	5	157737954	C	T	0.6639	-0.0134844	0.0315534	0.669124	0.950681
Amyotrophic lateral sclerosis	Olink	OID30326	Q6NUS6	TCTN3	rs61871796	10	95665573	C	A	0.348685	0.00792584	0.0185465	0.669124	0.950681
Amyotrophic lateral sclerosis	Olink	OID20211	O95841	ANGPTL1	rs12753251	1	178560763	G	A	0.465946	0.0165396	0.0387098	0.669181	0.950681
Amyotrophic lateral sclerosis	SomaScan	3415_61	P21815	IBSP	rs2616262	4	87802058	G	T	0.51243	-0.0497881	0.116525	0.669181	0.950681
Amyotrophic lateral sclerosis	SomaScan	9838_4	Q15797	SMAD1	rs34180190	4	145455828	G	A	0.40728	0.098	0.23	0.670044	0.950815
Amyotrophic lateral sclerosis	SomaScan	10346_5	P40763	STAT3	rs4796791	17	42378745	C	T	0.58862	-0.0317975	0.0746269	0.670044	0.950815
Amyotrophic lateral sclerosis	Olink	OID30419	P07602	PSAP	rs57681041	10	71884204	C	T	0.778515	-0.022916	0.0538726	0.670565	0.951014
Amyotrophic lateral sclerosis	Olink	OID30752	P14151	SELL	rs2223286	1	169696491	T	C	0.689316	-0.012294	0.0290139	0.671764	0.951541
Amyotrophic lateral sclerosis	Olink	OID31408	Q6UW15	REG3G	rs2861742	2	79080691	A	G	0.253381	0.0180881	0.0427853	0.672467	0.951875
Amyotrophic lateral sclerosis	SomaScan	5900_11	P49773	HINT1	rs112241559	5	131141405	A	C	0.2188	0.0587629	0.139175	0.672863	0.952006
Amyotrophic lateral sclerosis	SomaScan	12657_2	Q13630	TSTA3	rs192946539	8	143328582	G	A	0.97649	0.139644	0.33159	0.673656	0.952313
Amyotrophic lateral sclerosis	Olink	OID20317	O15031	PLXNB2	rs11547731	22	50283705	T	C	0.347155	-0.00854986	0.0203234	0.673982	0.952313
Amyotrophic lateral sclerosis	Olink	OID30238	Q5GAN6	RNASE10	rs7144945	14	20503283	C	T	0.492585	-0.00585336	0.0139484	0.674746	0.952418
Amyotrophic lateral sclerosis	SomaScan	18307_71	Q9H2U2	PPA2	rs4699179	4	105474024	A	G	0.26466	-0.0559772	0.133776	0.675626	0.952665
Amyotrophic lateral sclerosis	SomaScan	13438_115	Q9H2X0	CHRD	rs34095724	3	184381262	C	T	0.94625	-0.076226	0.182836	0.676745	0.953324
Amyotrophic lateral sclerosis	SomaScan	4254_6	Q8IVD9	NUDCD3	rs306995	7	44500230	A	G	0.27339	-0.0733945	0.176933	0.678277	0.953602
Amyotrophic lateral sclerosis	Olink	OID30313	Q969H8	MYDGF	rs60893137	19	4656827	A	C	0.978713	0.0515188	0.124232	0.678363	0.953602
Amyotrophic lateral sclerosis	SomaScan	13930_3	Q9HC16	APOBEC3G	rs6519166	22	39076172	C	A	0.36272	-0.0420168	0.101681	0.679443	0.953602
Amyotrophic lateral sclerosis	SomaScan	11211_7	Q15813	TBCE	rs903347	1	235423298	C	T	0.38663	0.0467197	0.11332	0.680134	0.953602
Amyotrophic lateral sclerosis	SomaScan	8963_8	Q9UEU0	VTI1B	rs187150652	14	67714890	A	G	0.97558	-0.162647	0.394558	0.680174	0.953602
Amyotrophic lateral sclerosis	SomaScan	12633_3	P43378	PTPN9	rs111647176	15	75459420	G	A	0.72614	0.0769231	0.18661	0.680183	0.953602
Amyotrophic lateral sclerosis	Olink	OID20292	P12111	COL6A3	rs1050785	2	237324109	A	C	0.600759	-0.0534514	0.129811	0.680512	0.953602
Amyotrophic lateral sclerosis	Olink	OID20395	P55774	CCL18	rs2015086	17	36064257	G	A	0.132815	-0.00992082	0.0240934	0.680512	0.953602
Amyotrophic lateral sclerosis	Olink	OID20394	Q9NZK5	ADA2	rs727188	22	17242092	G	T	0.486663	0.0297363	0.0722166	0.680512	0.953602
Amyotrophic lateral sclerosis	Olink	OID20098	P40225	THPO	rs6141	3	184372478	T	C	0.531973	0.0819725	0.199306	0.68086	0.953602
Amyotrophic lateral sclerosis	SomaScan	5637_81	Q9Y2I2	NTNG1	rs115668827	1	107135646	C	G	0.06717	0.00854378	0.0207924	0.681139	0.953602
Amyotrophic lateral sclerosis	SomaScan	2781_63	Q8NHW4	CCL4L1	rs113877493	17	36443746	C	T	0.91472	-0.043095	0.105289	0.682318	0.953602
Amyotrophic lateral sclerosis	SomaScan	10916_44	Q13018	PLA2R1	rs3749117	2	160028931	T	C	0.45236	0.00588543	0.0143866	0.682473	0.953602
Amyotrophic lateral sclerosis	SomaScan	12343_14	Q15057	ACAP2	rs62285629	3	195469445	T	A	0.76574	-0.0924658	0.226027	0.682473	0.953602
Amyotrophic lateral sclerosis	Olink	OID21456	P16562	CRISP2	rs555247	6	49742392	A	G	0.455645	0.00921168	0.0225175	0.682473	0.953602
Amyotrophic lateral sclerosis	SomaScan	5638_23	Q8NBJ5	COLGALT1	rs8110159	19	17573303	G	A	0.2967	0.0914561	0.223827	0.682832	0.953602
Amyotrophic lateral sclerosis	SomaScan	14067_6	Q99959	PKP2	rs9919823	12	32821677	C	T	0.04516	0.055144	0.135391	0.683791	0.953743
Amyotrophic lateral sclerosis	SomaScan	9343_16	P14784	IL2RB	rs228953	22	37135396	A	G	0.47515	-0.0475207	0.116736	0.683949	0.953743
Amyotrophic lateral sclerosis	Olink	OID20655	Q99616	CCL13	rs3136674	17	34355597	T	C	0.946253	0.0229305	0.056461	0.684647	0.953977
Amyotrophic lateral sclerosis	SomaScan	12459_13	Q9HB21	PLEKHA1	rs10788274	10	122301287	G	A	0.4337	0.0159574	0.0393617	0.68518	0.953977
Amyotrophic lateral sclerosis	Olink	OID30072	P04141	CSF2	rs25882	5	132075767	C	T	0.206606	0.0225588	0.0557818	0.68591	0.953977
Amyotrophic lateral sclerosis	SomaScan	9906_21	Q9BQ16	SPOCK3	rs17599599	4	167040587	A	G	0.0324	0.0161065	0.0399442	0.686782	0.953977
Amyotrophic lateral sclerosis	Olink	OID20325	P18065	IGFBP2	rs4674100	2	216615701	G	A	0.707235	0.0770865	0.191289	0.686959	0.953977
Amyotrophic lateral sclerosis	Olink	OID30416	P11279	LAMP1	rs9549739	13	113320975	A	G	0.292233	0.0809774	0.200944	0.686959	0.953977
Amyotrophic lateral sclerosis	Olink	OID30633	Q5VTT5	MYOM3	rs6700245	1	24090925	T	C	0.853256	0.0637713	0.15849	0.687414	0.953977
Amyotrophic lateral sclerosis	SomaScan	2968_61	O95150	TNFSF15	rs56339337	9	114798680	A	G	0.86696	-0.0877437	0.218663	0.688218	0.954076
Amyotrophic lateral sclerosis	Olink	OID20685	P47712	PLA2G4A	rs55834900	1	186975638	C	G	0.0834714	0.0638769	0.159692	0.689157	0.954076
Amyotrophic lateral sclerosis	Olink	OID20755	Q9UHX3	ADGRE2	rs7251607	19	14396179	C	A	0.75291	-0.0208996	0.052249	0.689157	0.954076
Amyotrophic lateral sclerosis	Olink	OID21011	P15151	PVR	rs2301274	19	44643102	T	C	0.759391	0.00661242	0.016531	0.689157	0.954076
Amyotrophic lateral sclerosis	SomaScan	10080_9	Q14232	EIF2B1	rs6488889	12	123660246	T	C	0.97763	0.0867082	0.21703	0.689509	0.954375
Amyotrophic lateral sclerosis	Olink	OID20965	Q6ISS4	LAIR2	rs117379894	19	54506826	G	A	0.944867	-0.0142836	0.03583	0.690152	0.954411
Amyotrophic lateral sclerosis	Olink	OID31488	Q13443	ADAM9	rs61753672	8	39011688	A	G	0.00489703	0.0427055	0.107522	0.691237	0.954702
Amyotrophic lateral sclerosis	SomaScan	6364_7	Q9BX59	TAPBPL	rs2041388	12	6453670	A	G	0.26534	0.00362046	0.00912657	0.691593	0.954937
Amyotrophic lateral sclerosis	Olink	OID30486	Q8NBK3	SUMF1	rs4685744	3	4361853	C	T	0.504862	-0.0399658	0.100823	0.691813	0.954983
Amyotrophic lateral sclerosis	Olink	OID30095	O95858	TSPAN15	rs1227967	10	69508078	T	C	0.498922	0.0788208	0.198843	0.691813	0.954983
Amyotrophic lateral sclerosis	Olink	OID21155	P19438	TNFRSF1A	rs1800693	12	6330843	T	C	0.597248	-0.0740863	0.188583	0.694425	0.955905
Amyotrophic lateral sclerosis	Olink	OID30751	P02750	LRG1	rs12984070	19	4483488	G	A	0.363053	-0.0491073	0.125123	0.694709	0.955905
Amyotrophic lateral sclerosis	SomaScan	17843_30	Q9HAB8	PPCS	rs2152315	1	42441912	A	G	0.642	-0.0439024	0.112195	0.695572	0.956024
Amyotrophic lateral sclerosis	Olink	OID20934	Q9UBT3	DKK4	rs77203322	8	42289646	T	C	0.950163	-0.0198247	0.0507439	0.696033	0.956024
Amyotrophic lateral sclerosis	Olink	OID20235	Q8NBP7	PCSK9	rs11591147	1	55039974	G	T	0.982312	-0.0173418	0.0443951	0.696074	0.956024
Amyotrophic lateral sclerosis	Olink	OID21393	P26010	ITGB7	rs12232003	12	53199848	C	T	0.074409	0.044664	0.114693	0.696963	0.956558
Amyotrophic lateral sclerosis	Olink	OID30109	Q9UFP1	GASK1A	rs493412	3	43084913	T	C	0.629457	0.00603071	0.015488	0.696995	0.956558
Amyotrophic lateral sclerosis	Olink	OID20381	P07359	GP1BA	rs59419995	17	4910271	C	A	0.923747	-0.0418173	0.107455	0.697156	0.956558
Amyotrophic lateral sclerosis	Olink	OID31358	P21695	GPD1	rs35428353	12	50106288	G	A	0.997261	0.0472901	0.121776	0.697767	0.956987
Amyotrophic lateral sclerosis	SomaScan	9796_4	P19835	CEL	rs592267	9	133065586	T	C	0.02368	-0.0230904	0.0595815	0.698354	0.957118
Amyotrophic lateral sclerosis	Olink	OID21250	Q9UQB8	BAIAP2	rs9989483	17	80997736	T	C	0.172757	0.0651231	0.16806	0.698386	0.957118
Amyotrophic lateral sclerosis	SomaScan	9314_9	Q15238	PSG5	rs7256311	19	43289104	A	C	0.43495	-0.0233287	0.0602368	0.698547	0.957118
Amyotrophic lateral sclerosis	SomaScan	6444_15	Q16557	PSG3	rs7256311	19	43289104	A	C	0.43495	-0.0122018	0.0315061	0.698547	0.957118
Amyotrophic lateral sclerosis	Olink	OID21091	Q9HCN6	GP6	rs892090	19	55027704	G	T	0.834295	0.014047	0.0363284	0.699003	0.957298
Amyotrophic lateral sclerosis	Olink	OID20415	P05451	REG1A	rs11126696	2	79096762	G	A	0.618127	0.0175293	0.0454169	0.699523	0.957355
Amyotrophic lateral sclerosis	Olink	OID20266	P48304	REG1B	rs11126696	2	79096762	G	A	0.618673	0.0127698	0.0330853	0.699523	0.957355
Amyotrophic lateral sclerosis	SomaScan	17799_9	O95336	PGLS	rs61730224	19	17341590	C	T	0.9739	-0.0849795	0.220649	0.700137	0.957355
Amyotrophic lateral sclerosis	Olink	OID30638	O96007	MOCS2	rs6880055	5	53093598	G	A	0.342199	0.0100319	0.0260828	0.700522	0.957355
Amyotrophic lateral sclerosis	Olink	OID21045	Q6NW40	RGMB	rs56870134	5	98437819	T	C	0.547824	0.0251885	0.0656072	0.701031	0.957355
Amyotrophic lateral sclerosis	SomaScan	11214_40	Q9UBS3	DNAJB9	rs185019834	7	108292463	C	T	0.98485	0.0780737	0.20467	0.702861	0.957355
Amyotrophic lateral sclerosis	SomaScan	8255_34	Q9Y6F6	MRVI1	rs4910165	11	10652497	C	G	0.34495	-0.0410584	0.107664	0.702939	0.957355
Amyotrophic lateral sclerosis	Olink	OID21303	Q9Y662	HS3ST3B1	rs17669311	17	13933734	A	G	0.392123	0.0136792	0.0358699	0.702939	0.957355
Amyotrophic lateral sclerosis	Olink	OID30628	P14091	CTSE	rs56214525	1	206023974	C	G	0.986194	0.0390891	0.102538	0.703043	0.957355
Amyotrophic lateral sclerosis	Olink	OID20558	P11274	BCR	rs142238209	22	23111206	C	G	0.984795	0.073746	0.194047	0.703914	0.957417
Amyotrophic lateral sclerosis	SomaScan	15363_32	Q6Q788	APOA5	rs35120633	11	116784884	A	G	0.0538	-0.00689819	0.0181573	0.70401	0.957417
Amyotrophic lateral sclerosis	SomaScan	12573_80	O75382	TRIM3	rs35717222	11	6462533	G	A	0.81689	0.0395115	0.104167	0.704457	0.957417
Amyotrophic lateral sclerosis	Olink	OID20242	P54760	EPHB4	rs314361	7	100815383	G	A	0.520392	-0.0272079	0.0719066	0.70515	0.957417
Amyotrophic lateral sclerosis	SomaScan	10948_14	Q8IV08	PLD3	rs7254808	19	40364607	C	T	0.95687	0.0893648	0.236337	0.705338	0.957417
Amyotrophic lateral sclerosis	Olink	OID21454	O00292	LEFTY2	rs360058	1	225889219	G	T	0.629846	-0.0060326	0.0159934	0.70603	0.957417
Amyotrophic lateral sclerosis	Olink	OID30579	Q9ULI3	HEG1	rs6438868	3	125009628	G	C	0.617312	0.0394673	0.104634	0.70603	0.957417
Amyotrophic lateral sclerosis	Olink	OID30603	P06132	UROD	rs12749939	1	45012761	C	T	0.741683	0.010268	0.0272416	0.706231	0.957468
Amyotrophic lateral sclerosis	Olink	OID21027	Q96CD2	PPCDC	rs12591994	15	75027965	G	A	0.0645358	0.0122386	0.0325367	0.706808	0.957716
Amyotrophic lateral sclerosis	Olink	OID20298	P09093	CELA3A	rs12730562	1	21983315	G	A	0.232726	-0.0211218	0.056184	0.706962	0.957716
Amyotrophic lateral sclerosis	Olink	OID20387	O75015	FCGR3B	rs7518642	1	161637565	T	G	0.662122	0.00756846	0.0201321	0.706962	0.957716
Amyotrophic lateral sclerosis	Olink	OID21435	Q9H3G5	CPVL	rs34219043	7	29120988	C	T	0.800401	-0.00629811	0.0167554	0.707001	0.957716
Amyotrophic lateral sclerosis	SomaScan	15640_54	Q01995	TAGLN	rs45462696	11	117221944	A	G	0.01779	-0.0690385	0.184244	0.707874	0.958083
Amyotrophic lateral sclerosis	SomaScan	17384_110	P08237	PFKM	rs4760682	12	48118502	A	C	0.80686	-0.026908	0.0719178	0.708293	0.958235
Amyotrophic lateral sclerosis	Olink	OID20894	Q9NQ88	TIGAR	rs3217860	12	4289884	A	G	0.752319	-0.0755004	0.202341	0.709048	0.958497
Amyotrophic lateral sclerosis	Olink	OID20937	Q13451	FKBP5	rs2817032	6	35720842	C	T	0.286876	0.021552	0.057951	0.709967	0.958694
Amyotrophic lateral sclerosis	Olink	OID20787	Q03403	TFF2	rs225344	21	42355775	A	G	0.726497	-0.0360043	0.0968116	0.709967	0.958694
Amyotrophic lateral sclerosis	SomaScan	16853_5	Q9NWW6	NRK1	rs11144225	9	75092384	A	T	0.62879	-0.0270793	0.0728562	0.71013	0.958694
Amyotrophic lateral sclerosis	Olink	OID20175	Q9UBU3	GHRL	rs34911341	3	10289835	T	C	0.00601015	0.0178954	0.0483316	0.711187	0.958809
Amyotrophic lateral sclerosis	Olink	OID21388	P01303	NPY	rs16118	7	24297203	G	C	0.402484	0.0289751	0.0786467	0.712559	0.958809
Amyotrophic lateral sclerosis	Olink	OID21038	P05060	CHGB	rs236153	20	5923248	A	G	0.627855	0.00687451	0.0186594	0.712559	0.958809
Amyotrophic lateral sclerosis	SomaScan	8229_1	Q4G148	GXYLT1	rs139695917	12	42133239	C	T	0.01327	-0.0128389	0.0349337	0.71323	0.958933
Amyotrophic lateral sclerosis	SomaScan	9986_14	Q8N729	NPW	rs12921264	16	2020432	G	A	0.8163	0.0100334	0.0273133	0.71336	0.958933
Amyotrophic lateral sclerosis	Olink	OID30730	P20742	PZP	rs7311982	12	9162261	C	T	0.710751	0.0132015	0.036004	0.713868	0.958933
Amyotrophic lateral sclerosis	SomaScan	18173_11	O95154	AKR7A3	rs528562071	1	19422820	G	C	0.99325	0.0482522	0.131711	0.714105	0.958933
Amyotrophic lateral sclerosis	SomaScan	13597_20	Q13636	RAB31	rs12607866	18	9696477	C	T	0.29846	0.0386131	0.105595	0.71461	0.958933
Amyotrophic lateral sclerosis	SomaScan	17856_23	Q9NPB1	NT5M	rs55708107	17	17297606	C	A	0.04417	0.0367673	0.10059	0.714725	0.958933
Amyotrophic lateral sclerosis	Olink	OID21048	Q96GP6	SCARF2	rs5763025	22	20432201	C	A	0.802163	-0.0141802	0.0387949	0.714725	0.958933
Amyotrophic lateral sclerosis	Olink	OID21398	P47992	XCL1	rs4656599	1	168534148	T	C	0.190465	0.0060059	0.0164562	0.715139	0.95901
Amyotrophic lateral sclerosis	SomaScan	15617_8	Q9UBD3	XCL2	rs4656599	1	168534148	T	C	0.18891	0.0664011	0.181939	0.715139	0.95901
Amyotrophic lateral sclerosis	SomaScan	6081_52	Q9UKZ9	PCOLCE2	rs6794287	3	142883824	T	C	0.37095	0.00963046	0.0264278	0.715554	0.959257
Amyotrophic lateral sclerosis	Olink	OID20497	Q8N8S7	ENAH	rs10799316	1	225480329	A	G	0.754669	-0.0377653	0.103654	0.715603	0.959257
Amyotrophic lateral sclerosis	Olink	OID20553	Q9H0P0	NT5C3A	rs10252880	7	33071047	G	C	0.674594	-0.0405022	0.111381	0.71613	0.959586
Amyotrophic lateral sclerosis	Olink	OID31335	O14717	TRDMT1	rs6602180	10	17150363	T	C	0.537114	-0.0272699	0.0749922	0.71613	0.959586
Amyotrophic lateral sclerosis	Olink	OID30348	Q96MK3	FAM20A	rs2952271	17	68533638	G	A	0.346925	-0.0175854	0.0485691	0.7173	0.959737
Amyotrophic lateral sclerosis	Olink	OID31405	A1KZ92	PXDNL	rs7833909	8	51453740	A	G	0.876499	0.0170812	0.0471904	0.71738	0.959737
Amyotrophic lateral sclerosis	Olink	OID20346	Q13508	ART3	rs4859610	4	76079288	A	G	0.229225	-0.0169546	0.0469784	0.718173	0.959737
Amyotrophic lateral sclerosis	Olink	OID30584	O76074	PDE5A	rs58583086	4	119635207	A	G	0.374529	0.0259607	0.0721834	0.71911	0.959737
Amyotrophic lateral sclerosis	Olink	OID21068	O76076	CCN5	rs61060559	20	44694260	G	A	0.588156	-0.0205814	0.0572263	0.71911	0.959737
Amyotrophic lateral sclerosis	SomaScan	18413_24	P49703	ARL4D	rs34228036	17	43407654	A	G	0.32455	0.0774908	0.215867	0.719614	0.959737
Amyotrophic lateral sclerosis	Olink	OID20754	Q4KMG0	CDON	rs607980	11	126132788	G	A	0.094892	0.0364524	0.101625	0.719823	0.959737
Amyotrophic lateral sclerosis	SomaScan	12387_7	P50479	PDLIM4	rs2292260	5	132271243	G	A	0.92633	0.026265	0.0733874	0.720422	0.959737
Amyotrophic lateral sclerosis	Olink	OID20606	P42702	LIFR	rs62353655	5	38493464	G	A	0.954435	0.0261094	0.0730507	0.720782	0.959737
Amyotrophic lateral sclerosis	Olink	OID20214	P35247	SFTPD	rs721917	10	79946568	A	G	0.582065	0.00527551	0.0147714	0.720985	0.959737
Amyotrophic lateral sclerosis	SomaScan	15636_49	Q8WY21	SORCS1	rs2210969	10	107273264	G	A	0.43343	-0.0625978	0.175274	0.720985	0.959737
Amyotrophic lateral sclerosis	Olink	OID20912	Q92932	PTPRN2	rs3800860	7	158110812	C	T	0.642424	0.0264327	0.0741405	0.72145	0.959737
Amyotrophic lateral sclerosis	Olink	OID20968	Q92765	FRZB	rs13009	2	182834637	C	T	0.918452	-0.00893591	0.025094	0.721768	0.959737
Amyotrophic lateral sclerosis	Olink	OID21458	P62166	NCS1	rs1054879	9	130233489	A	G	0.507787	-0.0399161	0.112105	0.721795	0.959737
Amyotrophic lateral sclerosis	SomaScan	9005_16	Q9UIW2	PLXNA1	rs6764158	3	126990359	C	T	0.69636	0.0173024	0.0487613	0.72271	0.959737
Amyotrophic lateral sclerosis	Olink	OID30513	P26436	ACRV1	rs77322490	11	125831449	T	C	0.189053	0.0760331	0.214413	0.722882	0.959737
Amyotrophic lateral sclerosis	Olink	OID21026	P13611	VCAN	rs309559	5	83537550	A	G	0.518668	-0.00600556	0.0169388	0.72293	0.959737
Amyotrophic lateral sclerosis	Olink	OID30287	Q24JP5	TMEM132A	rs2074417	11	60930171	T	C	0.401867	-0.00654142	0.0184795	0.723352	0.959737
Amyotrophic lateral sclerosis	Olink	OID20174	P09417	QDPR	rs28382333	4	17515619	C	T	0.753447	0.0100368	0.0285491	0.725166	0.959737
Amyotrophic lateral sclerosis	SomaScan	3376_49	Q8NFM7	IL17RD	rs76645245	3	57106766	G	A	0.14574	-0.00962606	0.0273973	0.725325	0.959737
Amyotrophic lateral sclerosis	Olink	OID20338	O75594	PGLYRP1	rs2072563	19	46023390	G	A	0.674666	-0.0155018	0.0441465	0.72548	0.959737
Amyotrophic lateral sclerosis	Olink	OID21137	Q8TDQ0	HAVCR2	rs116363290	5	157109126	C	T	0.994289	0.0247706	0.0706726	0.725965	0.959737
Amyotrophic lateral sclerosis	Olink	OID20373	Q99969	RARRES2	rs3735167	7	150342466	T	C	0.256452	-0.0203718	0.0583374	0.726934	0.959737
Amyotrophic lateral sclerosis	Olink	OID30828	Q96L15	ART5	rs113034965	11	3628564	A	G	0.0768797	0.0354777	0.101674	0.727137	0.959737
Amyotrophic lateral sclerosis	SomaScan	12457_10	Q9BV57	ADI1	rs10179340	2	3519553	A	G	0.13216	-0.0487805	0.140018	0.727549	0.959737
Amyotrophic lateral sclerosis	Olink	OID20765	O00626	CCL22	rs41398344	16	57360481	T	C	0.990159	-0.0299651	0.0860131	0.727556	0.959737
Amyotrophic lateral sclerosis	SomaScan	2644_11	P17252	PRKCA	rs12944131	17	66311493	A	C	0.35709	0.0511811	0.146982	0.727679	0.959737
Amyotrophic lateral sclerosis	Olink	OID30379	P02461	COL3A1	rs34539181	2	188700801	T	C	0.00862085	0.0819027	0.235685	0.728209	0.959737
Amyotrophic lateral sclerosis	Olink	OID30707	P0DUB6	AMY1A	rs72694438	1	103822256	A	G	0.206807	-0.0123981	0.0357064	0.728424	0.959737
Amyotrophic lateral sclerosis	Olink	OID30707	P0DTE7	AMY1B	rs72694438	1	103822256	A	G	0.206807	-0.0123981	0.0357064	0.728424	0.959737
Amyotrophic lateral sclerosis	Olink	OID30707	P0DTE8	AMY1C	rs72694438	1	103822256	A	G	0.206807	-0.0123981	0.0357064	0.728424	0.959737
Amyotrophic lateral sclerosis	Olink	OID21171	P06731	CEACAM5	rs34610940	19	41773175	A	G	0.0879163	-0.0242513	0.0701242	0.729468	0.959737
Amyotrophic lateral sclerosis	Olink	OID21290	Q7L5N7	LPCAT2	rs16955343	16	55532397	C	T	0.954016	0.0332202	0.0961014	0.729584	0.959737
Amyotrophic lateral sclerosis	Olink	OID20527	Q8N608	DPP10	rs17355498	2	115180348	G	T	0.504404	-0.0145567	0.0421377	0.729753	0.959737
Amyotrophic lateral sclerosis	Olink	OID20090	P55259	GP2	rs4430753	16	20320878	A	G	0.512212	0.0163367	0.0472905	0.729753	0.959737
Amyotrophic lateral sclerosis	Olink	OID20167	Q969P0	IGSF8	rs12408242	1	160092144	C	T	0.214671	0.0307257	0.0889765	0.729851	0.959737
Amyotrophic lateral sclerosis	Olink	OID30384	P32971	TNFSF8	rs10081728	9	114933405	T	C	0.593146	-0.0169419	0.0491315	0.730224	0.959737
Amyotrophic lateral sclerosis	Olink	OID20696	Q08334	IL10RB	rs2247960	21	33288840	G	A	0.449577	0.00772956	0.0224346	0.730442	0.959737
Amyotrophic lateral sclerosis	Olink	OID21063	P21757	MSR1	rs76393968	8	16425428	G	A	0.983967	0.0200277	0.0581485	0.730528	0.959737
Amyotrophic lateral sclerosis	Olink	OID21214	Q9P0V8	SLAMF8	rs34687326	1	159830120	G	A	0.877822	-0.00618231	0.017951	0.730547	0.959737
Amyotrophic lateral sclerosis	SomaScan	15482_12	A8K2U0	A2ML1	rs1558526	12	8857224	G	A	0.78185	-0.0180624	0.0525452	0.731034	0.959737
Amyotrophic lateral sclerosis	SomaScan	9772_153	Q8NFZ4	NLGN2	rs8075459	17	7407503	T	C	0.90239	-0.0351053	0.102307	0.731495	0.959737
Amyotrophic lateral sclerosis	SomaScan	5012_67	P00568	AK1	rs9919018	9	127880476	G	A	0.75573	-0.0815308	0.237937	0.731856	0.959737
Amyotrophic lateral sclerosis	Olink	OID20443	Q96P31	FCRL3	rs7522061	1	157698600	C	T	0.483058	-0.00393906	0.0115062	0.732093	0.959737
Amyotrophic lateral sclerosis	Olink	OID30268	Q16621	NFE2	rs10876550	12	54318524	A	G	0.556625	-0.0577277	0.168626	0.732093	0.959737
Amyotrophic lateral sclerosis	SomaScan	8428_102	Q9P121	NTM	rs2511504	11	131326501	C	T	0.40641	0.00937049	0.0273907	0.732272	0.959737
Amyotrophic lateral sclerosis	Olink	OID31462	Q6PL24	TMED8	rs11620921	14	77473622	A	G	0.397282	-0.0574061	0.169197	0.734395	0.960687
Amyotrophic lateral sclerosis	Olink	OID20564	P24071	FCAR	rs12608573	19	54879918	G	C	0.217634	-0.00556997	0.0164729	0.735266	0.961135
Amyotrophic lateral sclerosis	SomaScan	15298_199	Q8TDF5	NETO1	rs7242889	18	73564150	G	C	0.18006	-0.0742942	0.219911	0.735485	0.961245
Amyotrophic lateral sclerosis	Olink	OID20360	Q86VB7	CD163	rs11054859	12	7617180	G	A	0.897308	-0.0333676	0.0990264	0.73615	0.961245
Amyotrophic lateral sclerosis	SomaScan	13983_27	Q08257	CRYZ	rs28685856	1	74739660	A	C	0.47543	0.00529617	0.0157491	0.736657	0.961245
Amyotrophic lateral sclerosis	Olink	OID21310	O95498	VNN2	rs9493425	6	132753506	A	G	0.676882	-0.00559818	0.016651	0.736715	0.961245
Amyotrophic lateral sclerosis	Olink	OID20758	Q9NQ30	ESM1	rs4242051	5	54902947	C	T	0.745698	-0.0234867	0.0699381	0.737006	0.961245
Amyotrophic lateral sclerosis	Olink	OID20692	P09326	CD48	rs2295615	1	160684968	C	G	0.86282	-0.00643136	0.0191869	0.737478	0.961245
Amyotrophic lateral sclerosis	Olink	OID30722	P19827	ITIH1	rs678	3	52786965	A	T	0.64283	0.0270968	0.0812904	0.738883	0.961245
Amyotrophic lateral sclerosis	Olink	OID20735	O00300	TNFRSF11B	rs6469812	8	119115831	C	T	0.546055	0.0198216	0.0594648	0.738883	0.961245
Amyotrophic lateral sclerosis	SomaScan	13934_3	O15068	MCF2L	rs3011487	13	112924107	C	T	0.48488	-0.0181905	0.0545716	0.738883	0.961245
Amyotrophic lateral sclerosis	SomaScan	14107_1	P49914	MTHFS	rs11632589	15	79900425	T	C	0.62771	-0.0107586	0.0322759	0.738883	0.961245
Amyotrophic lateral sclerosis	SomaScan	17773_26	Q99747	NAPG	rs7241196	18	10526416	T	C	0.51105	-0.0508941	0.152682	0.738883	0.961245
Amyotrophic lateral sclerosis	Olink	OID21414	Q14790	CASP8	rs34841024	2	201286417	G	T	0.136282	0.0174163	0.0525713	0.740427	0.961245
Amyotrophic lateral sclerosis	Olink	OID31403	Q9NUW8	TDP1	rs79027981	14	89962090	G	A	0.0172855	-0.0397867	0.120339	0.740929	0.961245
Amyotrophic lateral sclerosis	Olink	OID31413	Q9H6E4	CCDC134	rs62239561	22	41724860	G	A	0.567215	-0.0662949	0.200677	0.74113	0.961245
Amyotrophic lateral sclerosis	Olink	OID20823	Q9BXS1	IDI2	rs1044261	10	1019770	C	T	0.9218	-0.0110357	0.0334317	0.741327	0.961245
Amyotrophic lateral sclerosis	Olink	OID31121	O14530	TXNDC9	rs150699848	2	99333096	C	T	0.0106638	0.107616	0.32606	0.741363	0.961245
Amyotrophic lateral sclerosis	Olink	OID30278	Q9HB40	SCPEP1	rs4794677	17	56983994	C	T	0.557564	-0.0143717	0.0438163	0.742912	0.961278
Amyotrophic lateral sclerosis	SomaScan	14009_65	P21580	TNFAIP3	rs5029924	6	137866361	T	C	0.02537	-0.0255511	0.0779058	0.742931	0.961278
Amyotrophic lateral sclerosis	Olink	OID20584	P01730	CD4	rs73053728	12	6787380	A	G	0.697681	0.011133	0.0339557	0.743011	0.961278
Amyotrophic lateral sclerosis	SomaScan	12508_9	Q9Y3E7	VPS24	rs2367554	2	86579432	G	A	0.61056	0.0716981	0.218868	0.743225	0.96136
Amyotrophic lateral sclerosis	SomaScan	7945_10	Q9H2E6	SEMA6A	rs73781084	5	116442636	C	G	0.12089	0.0378842	0.115797	0.743546	0.96136
Amyotrophic lateral sclerosis	Olink	OID20738	Q5KU26	COLEC12	rs149622251	18	331717	C	T	0.994027	0.0353234	0.10809	0.743821	0.96136
Amyotrophic lateral sclerosis	Olink	OID21424	Q9BZR6	RTN4R	rs663353	22	20187189	G	A	0.252175	0.0147662	0.0453055	0.74448	0.961601
Amyotrophic lateral sclerosis	SomaScan	18280_29	Q96FN9	DTD2	rs56183134	14	31438588	T	C	0.88891	0.0343293	0.105531	0.744953	0.961613
Amyotrophic lateral sclerosis	Olink	OID30327	Q96FZ7	CHMP6	rs56239087	17	80996699	T	C	0.172029	0.0256363	0.0788811	0.745181	0.961613
Amyotrophic lateral sclerosis	Olink	OID20083	P21246	PTN	rs10255150	7	137328719	A	G	0.423534	0.0239123	0.0737297	0.745693	0.961613
Amyotrophic lateral sclerosis	SomaScan	19581_15	P24593	IGFBP5	rs7598172	2	216813276	G	T	0.49896	0.0714286	0.220238	0.745693	0.961613
Amyotrophic lateral sclerosis	Olink	OID31407	Q9GZX6	IL22	rs1026788	12	68257701	C	T	0.59561	-0.0385584	0.118888	0.745693	0.961613
Amyotrophic lateral sclerosis	Olink	OID20622	Q6UXB2	CXCL17	rs11668599	19	42450984	G	A	0.0780617	0.0559678	0.172991	0.746294	0.961613
Amyotrophic lateral sclerosis	Olink	OID30909	P61366	OSTN	rs13322016	3	191125026	A	G	0.279624	-0.0382438	0.118556	0.747013	0.961613
Amyotrophic lateral sclerosis	Olink	OID20533	P19474	TRIM21	rs183634024	11	4317878	G	T	0.990994	0.0837086	0.259656	0.747163	0.961613
Amyotrophic lateral sclerosis	SomaScan	12437_18	Q6PHR2	ULK3	rs936228	15	74839823	T	C	0.25656	0.0448792	0.139241	0.747215	0.961613
Amyotrophic lateral sclerosis	Olink	OID20134	Q12864	CDH17	rs59605341	8	94191615	A	G	0.526793	-0.0132159	0.041116	0.747886	0.961997
Amyotrophic lateral sclerosis	Olink	OID30377	Q02817	MUC2	rs12416873	11	1083581	G	A	0.792217	-0.0192696	0.0600757	0.748396	0.96227
Amyotrophic lateral sclerosis	Olink	OID20205	Q9NQX5	NPDC1	rs7388830	9	137044745	C	T	0.907669	0.0375294	0.117345	0.749105	0.962719
Amyotrophic lateral sclerosis	SomaScan	17453_34	P00450	CP	rs116754581	3	149169702	T	A	0.0031	0.0291005	0.0914787	0.7504	0.962862
Amyotrophic lateral sclerosis	SomaScan	19251_56	P10124	SRGN	rs67852477	10	69097207	C	G	0.99205	-0.0178238	0.0561658	0.750983	0.962862
Amyotrophic lateral sclerosis	SomaScan	6897_38	O94766	B3GAT3	rs10792355	11	62656384	G	C	0.6628	0.0148786	0.0469851	0.751497	0.962862
Amyotrophic lateral sclerosis	Olink	OID20336	Q13867	BLMH	rs1050565	17	30249058	C	T	0.331857	0.00639088	0.020209	0.751821	0.962862
Amyotrophic lateral sclerosis	Olink	OID20283	O75326	SEMA7A	rs78994380	15	74400071	C	A	0.888173	-0.0263527	0.0833783	0.751955	0.962862
Amyotrophic lateral sclerosis	Olink	OID30267	Q9H3K6	BOLA2B	rs111894927	16	30349780	A	C	0.990273	-0.0671188	0.212848	0.752505	0.962862
Amyotrophic lateral sclerosis	Olink	OID30267	Q9H3K6	BOLA2	rs111894927	16	30349780	A	C	0.990273	-0.0671188	0.212848	0.752505	0.962862
Amyotrophic lateral sclerosis	Olink	OID20403	P03950	ANG	rs8008227	14	20688145	A	G	0.116892	-0.00854652	0.027139	0.752825	0.963005
Amyotrophic lateral sclerosis	Olink	OID21404	P30041	PRDX6	rs33951697	1	173489187	T	C	0.184895	-0.0252946	0.0804829	0.753304	0.963161
Amyotrophic lateral sclerosis	SomaScan	11441_11	P06737	PYGL	rs73284790	14	50902292	G	A	0.91667	0.0355277	0.113375	0.754004	0.963406
Amyotrophic lateral sclerosis	Olink	OID30330	Q9P2J2	IGSF9	rs3747617	1	159943109	C	T	0.946674	-0.0160898	0.0514039	0.754274	0.96344
Amyotrophic lateral sclerosis	Olink	OID21480	Q7Z4W1	DCXR	rs4482345	17	82195043	A	G	0.400817	0.042883	0.137225	0.754661	0.963573
Amyotrophic lateral sclerosis	Olink	OID20099	Q8NC01	CLEC1A	rs7961483	12	10077861	C	T	0.380035	-0.0120005	0.0385279	0.755439	0.963622
Amyotrophic lateral sclerosis	Olink	OID20274	P14555	PLA2G2A	rs11573156	1	19979653	C	G	0.228323	-0.00574746	0.018474	0.755716	0.963622
Amyotrophic lateral sclerosis	SomaScan	18876_77	Q8NCG5	CHST4	rs58134724	16	71492188	T	C	0.2516	0.0441527	0.142005	0.755858	0.963622
Amyotrophic lateral sclerosis	Olink	OID21479	Q96SM3	CPXM1	rs215545	20	2801369	C	T	0.764539	0.0112805	0.0363178	0.7561	0.963622
Amyotrophic lateral sclerosis	Olink	OID30410	Q15063	POSTN	rs4561320	13	37546263	A	C	0.359019	-0.014084	0.0453818	0.756299	0.963622
Amyotrophic lateral sclerosis	Olink	OID31022	O43432	EIF4G3	rs6691200	1	20979813	T	C	0.542709	0.0478474	0.154801	0.757252	0.963998
Amyotrophic lateral sclerosis	SomaScan	5691_2	Q9H0B8	CRISPLD2	rs190984919	16	84865188	C	T	0.98874	-0.0202047	0.0655532	0.757916	0.964335
Amyotrophic lateral sclerosis	SomaScan	13044_5	Q99816	TSG101	rs1395319	11	18526636	G	T	0.32694	0.0244399	0.0794297	0.758316	0.964335
Amyotrophic lateral sclerosis	Olink	OID20300	Q9Y4L1	HYOU1	rs2509121	11	119057542	T	C	0.400687	-0.0190813	0.0621504	0.75883	0.964335
Amyotrophic lateral sclerosis	SomaScan	4706_17	P11171	EPB41	rs204074	1	28865051	T	C	0.88654	-0.0693878	0.226531	0.759371	0.964335
Amyotrophic lateral sclerosis	Olink	OID20417	Q15582	TGFBI	rs13159365	5	136053744	C	T	0.489719	0.0062311	0.0203427	0.759371	0.964335
Amyotrophic lateral sclerosis	SomaScan	10924_258	Q8WUJ1	CYB5D2	rs12935850	17	4152709	G	A	0.21513	-0.020217	0.066075	0.759627	0.964385
Amyotrophic lateral sclerosis	SomaScan	5605_77	O00587	MFNG	rs8192548	22	37470025	G	A	0.98045	-0.0243782	0.079888	0.760248	0.964419
Amyotrophic lateral sclerosis	Olink	OID20337	P42785	PRCP	rs543233230	11	82795670	C	A	0.99807	0.0214355	0.0702643	0.760314	0.964419
Amyotrophic lateral sclerosis	Olink	OID20342	P05121	SERPINE1	rs2227674	7	101132927	A	G	0.79998	0.0344926	0.113573	0.761354	0.964603
Amyotrophic lateral sclerosis	Olink	OID30099	A6BM72	MEGF11	rs11630800	15	66243405	T	C	0.210749	-0.0249414	0.0821243	0.761354	0.964603
Amyotrophic lateral sclerosis	Olink	OID30953	P43146	DCC	rs9807459	18	51955366	A	G	0.306941	0.0150098	0.0494917	0.761677	0.964804
Amyotrophic lateral sclerosis	Olink	OID20223	Q6WN34	CHRDL2	rs61389091	11	74716876	C	T	0.958682	0.0131825	0.043487	0.761786	0.964804
Amyotrophic lateral sclerosis	Olink	OID30627	P20155	SPINK2	rs28656303	4	56823779	G	A	0.0204731	-0.00890588	0.0293894	0.761867	0.964804
Amyotrophic lateral sclerosis	Olink	OID30281	Q8NFL0	B3GNT7	rs2290130	2	231398416	G	A	0.770368	-0.00522395	0.0172792	0.762404	0.965015
Amyotrophic lateral sclerosis	Olink	OID31524	Q8IWZ8	SUGP1	rs17751061	19	19302283	T	C	0.159531	0.0135335	0.0452144	0.764696	0.966254
Amyotrophic lateral sclerosis	Olink	OID31490	Q68D85	NCR3LG1	rs12146443	11	17362951	C	T	0.617264	0.00940778	0.0315437	0.765516	0.966828
Amyotrophic lateral sclerosis	Olink	OID20508	Q06520	SULT2A1	rs62129966	19	47871693	C	A	0.83562	0.0116491	0.0391834	0.76624	0.967166
Amyotrophic lateral sclerosis	Olink	OID21507	Q14512	FGFBP1	rs9968276	4	15947928	G	A	0.797632	0.0338521	0.113941	0.766389	0.967166
Amyotrophic lateral sclerosis	SomaScan	4471_50	Q08188	TGM3	rs214830	20	2340459	C	G	0.69275	-0.00971143	0.0327414	0.766764	0.967212
Amyotrophic lateral sclerosis	SomaScan	8866_53	Q9NXS2	QPCTL	rs117220573	19	45702991	C	T	0.99485	-0.013384	0.0451641	0.766969	0.967277
Amyotrophic lateral sclerosis	Olink	OID30623	Q9P2T1	GMPR2	rs147556927	14	24238673	T	C	0.995216	0.0539299	0.182167	0.767195	0.967398
Amyotrophic lateral sclerosis	Olink	OID21431	P40121	CAPG	rs6886	2	85394936	T	C	0.332645	-0.00389925	0.0131886	0.767496	0.967659
Amyotrophic lateral sclerosis	SomaScan	12486_8	Q9NS18	GLRX2	rs575946774	1	193980899	A	C	0.00847	-0.103841	0.351979	0.767978	0.968028
Amyotrophic lateral sclerosis	SomaScan	10815_2	Q5JVS0	HABP4	rs10990651	9	96343138	A	G	0.27638	-0.0121396	0.0412747	0.768668	0.968302
Amyotrophic lateral sclerosis	SomaScan	19206_20	P36639	NUDT1	rs1637732	7	2217167	T	C	0.99217	-0.0341673	0.116492	0.769291	0.968449
Amyotrophic lateral sclerosis	SomaScan	12686_15	P25325	MPST	rs56011191	22	37010814	G	A	0.94959	-0.039738	0.135808	0.769824	0.968449
Amyotrophic lateral sclerosis	Olink	OID30925	P63172	DYNLT1	rs6913851	6	158651318	C	T	0.580376	0.0410369	0.14052	0.77026	0.968521
Amyotrophic lateral sclerosis	Olink	OID20906	Q86WV1	SKAP1	rs12603827	17	48250540	T	C	0.453331	-0.0612337	0.209679	0.77026	0.968521
Amyotrophic lateral sclerosis	SomaScan	8759_29	Q9NPC4	A4GALT	rs2143918	22	42718014	A	C	0.517	-0.0101781	0.0349873	0.771121	0.969009
Amyotrophic lateral sclerosis	SomaScan	5076_53	Q5JZY3	EPHA10	rs12074120	1	37731729	G	T	0.27252	-0.0461538	0.158974	0.771569	0.969096
Amyotrophic lateral sclerosis	Olink	OID30835	P47874	OMP	rs10899353	11	77126506	C	T	0.916679	-0.0408685	0.140769	0.771569	0.969096
Amyotrophic lateral sclerosis	Olink	OID30969	Q2UY09	COL28A1	rs7810134	7	7502634	A	G	0.232024	-0.00419956	0.0144774	0.771758	0.969096
Amyotrophic lateral sclerosis	Olink	OID31033	Q96PE7	MCEE	rs6716795	2	71137493	T	C	0.463967	0.0170611	0.0591807	0.773126	0.96925
Amyotrophic lateral sclerosis	Olink	OID30381	P13727	PRG2	rs10896615	11	57396807	C	T	0.123796	-0.034944	0.121276	0.773243	0.96925
Amyotrophic lateral sclerosis	Olink	OID20701	Q9NZV1	CRIM1	rs10221948	2	36349821	C	T	0.798433	0.0271286	0.0942718	0.773523	0.96925
Amyotrophic lateral sclerosis	Olink	OID30957	O14967	CLGN	rs6852397	4	140427594	T	G	0.0936501	-0.00459512	0.0159978	0.773933	0.96925
Amyotrophic lateral sclerosis	Olink	OID20308	Q8TDL5	BPIFB1	rs2424963	20	33106642	T	C	0.417785	-0.00782913	0.0272833	0.774146	0.96925
Amyotrophic lateral sclerosis	SomaScan	10666_7	Q9UJJ9	GNPTG	rs9923746	16	1390384	C	G	0.07944	0.0135031	0.0470679	0.7742	0.96925
Amyotrophic lateral sclerosis	Olink	OID20326	P19957	PI3	rs35770435	20	45160163	T	C	0.180422	0.0116212	0.0405323	0.774332	0.96925
Amyotrophic lateral sclerosis	Olink	OID30564	O60437	PPL	rs61499243	16	4950211	T	C	0.111482	0.0424837	0.148693	0.775097	0.96925
Amyotrophic lateral sclerosis	Olink	OID20408	P41222	PTGDS	rs7040970	9	136964561	C	T	0.528771	-0.0187463	0.0658655	0.775939	0.969735
Amyotrophic lateral sclerosis	Olink	OID30156	P55010	EIF5	rs138711694	14	103346102	T	C	0.982422	0.0596336	0.209718	0.776141	0.969735
Amyotrophic lateral sclerosis	Olink	OID21165	Q8IWL2	SFTPA1	rs1965708	10	79557289	G	T	0.812836	-0.0155027	0.0546119	0.776509	0.969735
Amyotrophic lateral sclerosis	Olink	OID20904	Q9Y6D9	MAD1L1	rs10252533	7	2213791	C	G	0.261276	-0.0287807	0.101532	0.776821	0.969735
Amyotrophic lateral sclerosis	Olink	OID31370	Q14641	INSL4	rs41313766	9	5231360	C	T	0.982686	0.0211765	0.0747316	0.776895	0.969735
Amyotrophic lateral sclerosis	SomaScan	11649_3	Q8IYB5	SMAP1	rs2842061	6	70634174	G	A	0.74485	-0.0105492	0.0372324	0.776921	0.969735
Amyotrophic lateral sclerosis	SomaScan	15395_15	P09488	GSTM1	rs115929572	1	109703431	A	G	0.07202	-0.00759711	0.0268349	0.777096	0.969737
Amyotrophic lateral sclerosis	Olink	OID21130	Q6UXG3	CD300LG	rs72836561	17	43848758	C	T	0.968207	0.0096083	0.0339555	0.777202	0.969751
Amyotrophic lateral sclerosis	Olink	OID20081	O43854	EDIL3	rs13160124	5	84027653	G	C	0.75485	0.0380227	0.134621	0.777604	0.970025
Amyotrophic lateral sclerosis	Olink	OID20664	Q9H4D0	CLSTN2	rs41265459	3	140448648	A	T	0.00668155	-0.00989952	0.0352615	0.778906	0.97053
Amyotrophic lateral sclerosis	Olink	OID20150	Q53H82	LACTB2	rs3110263	8	71030457	G	A	0.430739	0.0264205	0.0941231	0.778939	0.97053
Amyotrophic lateral sclerosis	Olink	OID21489	P21741	MDK	rs78158251	11	47056847	G	T	0.0160546	0.0411842	0.147052	0.779427	0.970622
Amyotrophic lateral sclerosis	Olink	OID20530	P33241	LSP1	rs907612	11	1852991	T	C	0.378562	-0.0254675	0.0918169	0.781494	0.971793
Amyotrophic lateral sclerosis	Olink	OID31150	Q8IXM2	C17orf49	rs8065014	17	6985286	G	A	0.921176	0.0516322	0.186944	0.782402	0.972305
Amyotrophic lateral sclerosis	Olink	OID31145	Q9NR46	SH3GLB2	rs62585602	9	129020685	G	A	0.524578	-0.011738	0.0425504	0.782654	0.972348
Amyotrophic lateral sclerosis	Olink	OID20222	Q92692	NECTIN2	rs440277	19	44857967	G	A	0.689589	-0.0180172	0.0655172	0.783316	0.972634
Amyotrophic lateral sclerosis	Olink	OID30331	Q9BW04	C1orf116	rs138528754	1	206928162	A	G	0.0204499	-0.0664654	0.242124	0.783693	0.972637
Amyotrophic lateral sclerosis	Olink	OID20420	Q13651	IL10RA	rs3135932	11	117993348	G	A	0.165488	0.0222365	0.0810042	0.783693	0.972637
Amyotrophic lateral sclerosis	SomaScan	3168_8	Q9UNA0	ADAMTS5	rs151058	21	26939253	C	T	0.87921	0.00731229	0.0267523	0.784597	0.973041
Amyotrophic lateral sclerosis	Olink	OID31055	Q9BZE9	ASPSCR1	rs78301808	17	81975487	G	T	0.404007	0.0198952	0.0729491	0.785063	0.973041
Amyotrophic lateral sclerosis	Olink	OID20599	P32970	CD70	rs17703895	19	6591135	A	C	0.302897	0.00463464	0.0169937	0.785063	0.973041
Amyotrophic lateral sclerosis	SomaScan	15414_316	P00338	LDHA	rs151019340	11	18650942	T	G	0.98097	-0.0983885	0.361747	0.785636	0.973145
Amyotrophic lateral sclerosis	Olink	OID20585	Q9NRM6	IL17RB	rs6445607	3	53843122	G	T	0.375319	0.00384065	0.0141237	0.785676	0.973145
Amyotrophic lateral sclerosis	SomaScan	2993_1	O95256	IL18RAP	rs4851010	2	102439667	T	A	0.32583	-0.0392638	0.144785	0.786248	0.973145
Amyotrophic lateral sclerosis	Olink	OID31456	O60245	PCDH7	rs1374657	4	30835521	C	T	0.716502	0.0284311	0.105109	0.786782	0.973145
Amyotrophic lateral sclerosis	Olink	OID20172	Q96LA6	FCRL1	rs4971154	1	157802090	C	T	0.49691	-0.00839011	0.0310434	0.786952	0.973145
Amyotrophic lateral sclerosis	Olink	OID21288	P34949	MPI	rs4886632	15	74881584	T	G	0.576289	-0.0150249	0.055592	0.786952	0.973145
Amyotrophic lateral sclerosis	SomaScan	9321_400	P08949	NMB	rs11633788	15	84761911	T	A	0.6679	0.0221113	0.0820257	0.787495	0.973145
Amyotrophic lateral sclerosis	Olink	OID20064	P36952	SERPINB5	rs7226891	18	63493594	T	C	0.63145	-0.0576771	0.213963	0.787495	0.973145
Amyotrophic lateral sclerosis	Olink	OID20926	O00308	WWP2	rs72783174	16	69775775	C	T	0.921569	0.0180873	0.0674165	0.788474	0.973532
Amyotrophic lateral sclerosis	Olink	OID20630	P50452	SERPINB8	rs56321661	18	63970628	C	A	0.792641	-0.0113718	0.0424139	0.78861	0.973544
Amyotrophic lateral sclerosis	Olink	OID20753	Q9NQ76	MEPE	rs17013212	4	87832908	C	T	0.863384	-0.0224724	0.0844085	0.790059	0.973696
Amyotrophic lateral sclerosis	Olink	OID30574	P10912	GHR	rs4073476	5	42625490	A	C	0.726662	-0.0048168	0.0180995	0.79014	0.973696
Amyotrophic lateral sclerosis	SomaScan	8841_65	Q8IUL8	CILP2	rs2315282	19	19369729	A	G	0.15731	0.0334507	0.12588	0.790444	0.973696
Amyotrophic lateral sclerosis	Olink	OID21441	O60243	HS6ST1	rs6761320	2	128292780	C	T	0.571642	0.0142931	0.0538375	0.790635	0.973696
Amyotrophic lateral sclerosis	Olink	OID20639	Q96LA5	FCRL2	rs12568320	1	157774214	G	A	0.167657	0.00508264	0.0191576	0.790774	0.973696
Amyotrophic lateral sclerosis	Olink	OID30221	I3L3R5	CCER2	rs190921775	19	38911656	G	T	0.995005	-0.0257344	0.0970494	0.79088	0.973696
Amyotrophic lateral sclerosis	Olink	OID20460	O14904	WNT9A	rs4653881	1	227892238	C	T	0.622487	-0.0240709	0.0924013	0.794475	0.974432
Amyotrophic lateral sclerosis	Olink	OID20231	P07204	THBD	rs1042579	20	23048087	A	G	0.191538	0.0188783	0.0725325	0.794652	0.974432
Amyotrophic lateral sclerosis	Olink	OID20932	P50453	SERPINB9	rs7751676	6	2931645	T	C	0.0641689	-0.0268747	0.103468	0.795064	0.974432
Amyotrophic lateral sclerosis	Olink	OID21381	Q7Z5L0	VMO1	rs8078118	17	4786743	A	C	0.416747	0.00383941	0.0148281	0.79569	0.974432
Amyotrophic lateral sclerosis	SomaScan	7948_129	A6NH11	GLTPD2	rs8078118	17	4786743	A	C	0.35579	0.0149716	0.0578214	0.79569	0.974432
Amyotrophic lateral sclerosis	Olink	OID21506	O95721	SNAP29	rs5759874	22	20662861	A	G	0.913973	0.0454672	0.175704	0.795811	0.974432
Amyotrophic lateral sclerosis	SomaScan	3448_13	P06213	INSR	rs4804368	19	7190279	G	A	0.6608	0.0405594	0.158042	0.797459	0.974432
Amyotrophic lateral sclerosis	SomaScan	2860_19	P52292	KPNA2	rs1373068	17	68905074	G	T	0.3255	-0.0495208	0.193291	0.797798	0.974432
Amyotrophic lateral sclerosis	Olink	OID20371	Q07654	TFF3	rs118095917	21	42313518	C	T	0.993752	0.0152685	0.0599778	0.799056	0.974432
Amyotrophic lateral sclerosis	Olink	OID20136	Q16620	NTRK2	rs77562929	9	84670452	T	G	0.00714669	-0.0566077	0.222388	0.799074	0.974432
Amyotrophic lateral sclerosis	Olink	OID20507	Q12933	TRAF2	rs7045531	9	136927852	C	T	0.400316	-0.0509624	0.200335	0.799197	0.974432
Amyotrophic lateral sclerosis	Olink	OID21359	Q7Z5R6	APBB1IP	rs2992335	10	26439005	C	G	0.399071	0.0133423	0.052449	0.799197	0.974432
Amyotrophic lateral sclerosis	Olink	OID20316	P25445	FAS	rs10887882	10	89023165	T	A	0.415141	0.0116889	0.0459763	0.799312	0.974432
Amyotrophic lateral sclerosis	Olink	OID20938	Q2MKA7	RSPO1	rs36043533	1	37613845	G	T	0.0564016	-0.0129827	0.0510931	0.79942	0.974447
Amyotrophic lateral sclerosis	SomaScan	17766_5	P14598	NCF1	rs113071160	7	75515227	C	T	0.11814	0.0180328	0.0718579	0.801852	0.975075
Amyotrophic lateral sclerosis	Olink	OID21453	Q00796	SORD	rs1648281	15	45129560	G	A	0.202709	0.0235455	0.0941822	0.802587	0.975075
Amyotrophic lateral sclerosis	Olink	OID30329	Q9BXD5	NPL	rs116448311	1	183127290	C	T	0.994535	0.0128201	0.0513973	0.803028	0.97524
Amyotrophic lateral sclerosis	SomaScan	18312_68	Q9UGV2	NDRG3	rs112117497	20	36479314	A	G	0.01784	0.0377953	0.152126	0.803788	0.97524
Amyotrophic lateral sclerosis	SomaScan	6455_52	Q86UW8	HAPLN4	rs10403273	19	19262159	G	C	0.15273	0.032	0.128889	0.803921	0.97524
Amyotrophic lateral sclerosis	Olink	OID20066	P34947	GRK5	rs10886430	10	119250744	A	G	0.8725	-0.0110458	0.0446743	0.804713	0.97524
Amyotrophic lateral sclerosis	Olink	OID20927	P07741	APRT	rs8191468	16	88811972	G	A	0.993919	-0.0425449	0.17243	0.805112	0.97524
Amyotrophic lateral sclerosis	SomaScan	6472_40	P40967	PMEL	rs2069398	12	55967092	A	G	0.09396	-0.0129808	0.0526442	0.805237	0.97524
Amyotrophic lateral sclerosis	SomaScan	5346_24	Q99829	CPNE1	rs143646210	20	35612055	G	A	0.90431	0.00408088	0.0166017	0.805829	0.97524
Amyotrophic lateral sclerosis	Olink	OID30666	P01210	PENK	rs2576575	8	56448734	C	T	0.533781	0.00898371	0.0366003	0.806104	0.97524
Amyotrophic lateral sclerosis	Olink	OID30688	P12955	PEPD	rs17569	19	33391316	G	A	0.843357	0.00791425	0.0322658	0.806237	0.97524
Amyotrophic lateral sclerosis	Olink	OID31352	P33764	S100A3	rs78031781	1	153548037	T	C	0.0081185	-0.0406554	0.16597	0.80649	0.975251
Amyotrophic lateral sclerosis	SomaScan	9329_28	Q86YW5	TREML1	rs148032261	6	41048698	A	G	0.00853	-0.0327846	0.135427	0.808715	0.975346
Amyotrophic lateral sclerosis	Olink	OID21114	P04179	SOD2	rs5746105	6	159691606	G	A	0.298974	0.0183256	0.0758299	0.809038	0.975346
Amyotrophic lateral sclerosis	Olink	OID20416	Q92820	GGH	rs74329104	8	63018637	A	G	0.0659257	0.00747293	0.0309988	0.8095	0.975346
Amyotrophic lateral sclerosis	Olink	OID20876	P09211	GSTP1	rs762803	11	67584785	A	C	0.448883	-0.0131537	0.0545633	0.8095	0.975346
Amyotrophic lateral sclerosis	Olink	OID21072	P02749	APOH	rs1801690	17	66212167	C	G	0.943539	0.0080684	0.0335256	0.809816	0.975374
Amyotrophic lateral sclerosis	Olink	OID30531	Q9H3T2	SEMA6C	rs11204771	1	151081704	A	G	0.780553	0.0288574	0.119939	0.809864	0.975374
Amyotrophic lateral sclerosis	Olink	OID20219	Q8IW75	SERPINA12	rs17091005	14	94522070	C	T	0.218361	0.00411423	0.0172283	0.811256	0.975844
Amyotrophic lateral sclerosis	Olink	OID30391	Q96NZ9	PRAP1	rs74164154	10	133355700	A	G	0.970216	0.0168457	0.0706789	0.811616	0.975844
Amyotrophic lateral sclerosis	SomaScan	10974_20	P58062	SPINK7	rs9784645	5	148337418	T	G	0.25293	0.0226929	0.0953101	0.811807	0.97596
Amyotrophic lateral sclerosis	SomaScan	19238_12	P15104	GLUL	rs1325746	1	182368567	C	T	0.60237	0.0521236	0.220077	0.812779	0.976784
Amyotrophic lateral sclerosis	Olink	OID30657	P32321	DCTD	rs77117056	4	183034343	A	G	0.357479	0.0511494	0.215964	0.812779	0.976784
Amyotrophic lateral sclerosis	SomaScan	8035_6	Q9H425	C1orf198	rs56148170	1	230872285	G	A	0.12962	0.0243394	0.102921	0.813055	0.976887
Amyotrophic lateral sclerosis	Olink	OID30393	Q96CG8	CTHRC1	rs2575694	8	103373791	G	A	0.443806	0.016108	0.0681494	0.813151	0.976887
Amyotrophic lateral sclerosis	Olink	OID21425	Q96I15	SCLY	rs62196005	2	238098489	T	A	0.275143	-0.015428	0.0653117	0.813262	0.976906
Amyotrophic lateral sclerosis	Olink	OID21062	P14207	FOLR2	rs146893981	11	72206309	T	C	0.0293612	0.0354848	0.150344	0.813413	0.976936
Amyotrophic lateral sclerosis	Olink	OID20658	O00253	AGRP	rs35714475	16	67481271	A	G	0.990263	0.0396064	0.168391	0.81405	0.976936
Amyotrophic lateral sclerosis	Olink	OID31313	Q5VUJ9	EFCAB2	rs7533985	1	245035798	C	T	0.502378	0.00727867	0.0310017	0.814377	0.97694
Amyotrophic lateral sclerosis	Olink	OID21529	P15328	FOLR1	rs2071010	11	72189920	A	G	0.0601803	-0.0286725	0.122123	0.814377	0.97694
Amyotrophic lateral sclerosis	SomaScan	9765_4	Q9NXR1	NDE1	rs67539418	16	15631668	G	C	0.2206	-0.0406607	0.174079	0.815314	0.97694
Amyotrophic lateral sclerosis	Olink	OID21260	Q9Y5L3	ENTPD2	rs34618694	9	137051588	G	A	0.984426	-0.00952588	0.0410453	0.816474	0.97694
Amyotrophic lateral sclerosis	SomaScan	14708_59	P07360	C8G	rs7862602	9	136946019	G	T	0.43654	-0.00623522	0.0268759	0.816538	0.97694
Amyotrophic lateral sclerosis	SomaScan	3348_49	P13497	BMP1	rs57535646	8	22180223	T	C	0.92356	0.0496795	0.214744	0.817048	0.97694
Amyotrophic lateral sclerosis	SomaScan	4468_21	Q9NRA0	SPHK2	rs10426317	19	48645524	C	T	0.26208	0.043662	0.188732	0.817048	0.97694
Amyotrophic lateral sclerosis	Olink	OID20255	Q03167	TGFBR3	rs1805110	1	91861488	G	A	0.919214	0.0200929	0.0869235	0.817194	0.97694
Amyotrophic lateral sclerosis	Olink	OID20695	P13236	CCL4	rs8064426	17	36463908	G	A	0.877742	-0.0105105	0.045625	0.817807	0.976981
Amyotrophic lateral sclerosis	Olink	OID21156	P04118	CLPS	rs2766588	6	35785450	C	T	0.607419	0.00472808	0.020549	0.818023	0.976981
Amyotrophic lateral sclerosis	Olink	OID30380	P08575	PTPRC	rs12124988	1	198734574	C	A	0.983212	-0.0126811	0.0552001	0.818302	0.976981
Amyotrophic lateral sclerosis	Olink	OID31098	Q9BPX1	HSD17B14	rs837616	19	48862331	A	G	0.710041	-0.00543377	0.0236757	0.818474	0.976981
Amyotrophic lateral sclerosis	Olink	OID20482	Q7Z6M3	MILR1	rs138176943	17	64468504	A	G	0.0577858	0.00715785	0.0312685	0.818934	0.977039
Amyotrophic lateral sclerosis	SomaScan	10372_18	P42226	STAT6	rs190246214	12	56545909	T	C	0.99093	-0.0421869	0.18465	0.819281	0.977113
Amyotrophic lateral sclerosis	Olink	OID20215	P20711	DDC	rs12112308	7	50535789	T	C	0.983935	0.00697024	0.0305297	0.819405	0.977113
Amyotrophic lateral sclerosis	Olink	OID30346	Q6PI73	LILRA6	rs158365	19	54196721	T	C	0.187936	-0.0146401	0.0642169	0.819662	0.977208
Amyotrophic lateral sclerosis	Olink	OID21008	P22223	CDH3	rs138190335	16	68685216	C	T	0.00391614	-0.0395347	0.173898	0.820156	0.977231
Amyotrophic lateral sclerosis	Olink	OID31459	Q16819	MEP1A	rs2274656	6	46793758	G	A	0.615163	-0.0139198	0.06135	0.820509	0.977231
Amyotrophic lateral sclerosis	Olink	OID21340	Q6UWW8	CES3	rs150542235	16	66545621	C	T	0.977575	-0.0279829	0.123924	0.821352	0.977231
Amyotrophic lateral sclerosis	SomaScan	12401_3	Q96FJ0	STAMBPL1	rs1147604	10	88860435	A	G	0.49168	-0.0238777	0.106017	0.821804	0.977231
Amyotrophic lateral sclerosis	SomaScan	12786_61	Q9NPB8	GPCPD1	rs6133228	20	5571430	A	G	0.3887	0.0383523	0.170455	0.821979	0.977231
Amyotrophic lateral sclerosis	SomaScan	12670_15	O60671	RAD1	rs2308957	5	34911779	C	T	0.99168	-0.0621725	0.276633	0.822176	0.977231
Amyotrophic lateral sclerosis	Olink	OID21338	Q9BS26	ERP44	rs188976415	9	100161776	C	A	0.996409	-0.0368945	0.165267	0.823347	0.977734
Amyotrophic lateral sclerosis	SomaScan	13463_1	Q92626	PXDN	rs6727363	2	1745165	G	A	0.28158	0.0191388	0.0861244	0.824141	0.978002
Amyotrophic lateral sclerosis	Olink	OID20536	Q8IVG5	SAMD9L	rs17165120	7	93147778	A	C	0.931071	-0.00881587	0.0396714	0.824141	0.978002
Amyotrophic lateral sclerosis	SomaScan	7141_21	Q9UQ53	MGAT4B	rs112938505	5	179806172	G	A	0.98292	0.00738457	0.0332711	0.824352	0.978002
Amyotrophic lateral sclerosis	SomaScan	3890_8	P07195	LDHB	rs11046091	12	21508574	G	A	0.1853	0.0436747	0.197289	0.824801	0.978002
Amyotrophic lateral sclerosis	Olink	OID31285	O43903	GAS2	rs2279240	11	22675344	C	T	0.706933	0.0236055	0.106662	0.82485	0.978002
Amyotrophic lateral sclerosis	Olink	OID20067	Q96N03	VSTM2L	rs2273349	20	37996354	C	A	0.816398	-0.0218908	0.0991928	0.825334	0.978002
Amyotrophic lateral sclerosis	Olink	OID20987	P56279	TCL1A	rs78986913	14	95696081	G	A	0.956828	-0.00882646	0.0400693	0.825653	0.978002
Amyotrophic lateral sclerosis	Olink	OID31510	Q9UMS0	NFU1	rs74637005	2	69423598	G	A	0.963374	0.0228643	0.103956	0.825917	0.978002
Amyotrophic lateral sclerosis	Olink	OID20380	P15529	CD46	rs1970530	1	207750721	G	A	0.405268	-0.0281173	0.128215	0.826418	0.978261
Amyotrophic lateral sclerosis	SomaScan	18213_30	Q969M7	UBE2F	rs59412705	2	237955596	A	T	0.41211	0.0366032	0.166911	0.826418	0.978261
Amyotrophic lateral sclerosis	SomaScan	9916_146	Q9NT99	LRRC4B	rs181596081	19	50547802	C	A	0.98079	-0.0584726	0.266905	0.826591	0.978261
Amyotrophic lateral sclerosis	SomaScan	12558_3	Q8TF42	UBASH3B	rs11218734	11	122652538	A	G	0.7148	-0.0210526	0.0962406	0.826845	0.978298
Amyotrophic lateral sclerosis	Olink	OID21358	O00592	PODXL	rs3212298	7	131508980	C	T	0.956118	0.0105634	0.0484457	0.827394	0.978298
Amyotrophic lateral sclerosis	Olink	OID20496	Q13291	SLAMF1	rs7535367	1	160668460	G	T	0.860768	0.0269512	0.123699	0.827525	0.978298
Amyotrophic lateral sclerosis	Olink	OID20959	Q8WV92	MITD1	rs13009147	2	99187535	T	G	0.34759	-0.0331411	0.153775	0.829364	0.979141
Amyotrophic lateral sclerosis	Olink	OID21464	Q9Y5W5	WIF1	rs462010	12	64944365	G	A	0.55473	-0.0125117	0.0583878	0.830324	0.979484
Amyotrophic lateral sclerosis	Olink	OID21126	Q9NPH3	IL1RAP	rs6444442	3	190628271	A	G	0.154172	-0.00249893	0.0117093	0.831004	0.98006
Amyotrophic lateral sclerosis	SomaScan	9748_31	P21266	GSTM3	rs4970772	1	109707546	G	A	0.66177	0.00462566	0.0217578	0.83164	0.980292
Amyotrophic lateral sclerosis	Olink	OID20253	Q9UM47	NOTCH3	rs539420095	19	15417974	C	T	0.996631	0.0226805	0.106707	0.831679	0.980292
Amyotrophic lateral sclerosis	SomaScan	3323_37	Q14114	LRP8	rs7546246	1	53272511	G	A	0.45399	-0.0137065	0.0645346	0.831803	0.980326
Amyotrophic lateral sclerosis	Olink	OID30355	Q6ZMM2	ADAMTSL5	rs34157870	19	1492846	G	A	0.962414	-0.0243352	0.114812	0.832141	0.980449
Amyotrophic lateral sclerosis	Olink	OID30341	P51688	SGSH	rs7503034	17	80210594	C	T	0.668645	0.0028221	0.0133203	0.832213	0.980449
Amyotrophic lateral sclerosis	Olink	OID20945	Q9Y6Y9	LY96	rs6472812	8	74004849	A	G	0.04371	-0.0340931	0.162066	0.833382	0.981057
Amyotrophic lateral sclerosis	Olink	OID30625	P09529	INHBB	rs17050272	2	120548864	A	G	0.411938	0.00685734	0.0326409	0.833602	0.981057
Amyotrophic lateral sclerosis	Olink	OID21443	Q2VWP7	PRTG	rs10851591	15	55711507	G	A	0.692988	0.00557233	0.0265243	0.833602	0.981057
Amyotrophic lateral sclerosis	Olink	OID30142	O75521	ECI2	rs660560	6	4125707	A	G	0.674754	0.00897776	0.0427341	0.833602	0.981057
Amyotrophic lateral sclerosis	SomaScan	11659_31	Q14677	CLINT1	rs62389053	5	157863943	C	T	0.85361	0.0447368	0.213158	0.833764	0.981057
Amyotrophic lateral sclerosis	SomaScan	14091_42	O75828	CBR3	rs4816521	21	36138440	A	G	0.69055	-0.0063358	0.030359	0.834686	0.981403
Amyotrophic lateral sclerosis	SomaScan	8957_72	Q96DZ1	ERLEC1	rs2542580	2	53824607	C	A	0.8454	-0.0299103	0.143569	0.834969	0.981403
Amyotrophic lateral sclerosis	Olink	OID20370	P10721	KIT	rs218263	4	54541937	C	T	0.876245	0.0437842	0.210164	0.834969	0.981403
Amyotrophic lateral sclerosis	SomaScan	8885_6	Q8IZS8	CACNA2D3	rs6802227	3	54120327	C	T	0.4264	-0.0109339	0.0528474	0.836091	0.981785
Amyotrophic lateral sclerosis	Olink	OID30741	P43652	AFM	rs13132712	4	73480179	C	T	0.979125	-0.0235094	0.113678	0.836161	0.981785
Amyotrophic lateral sclerosis	Olink	OID31013	Q5T848	GPR158	rs1931291	10	25429508	A	T	0.305229	-0.0392172	0.189811	0.836313	0.981801
Amyotrophic lateral sclerosis	SomaScan	12361_102	P62070	RRAS2	rs74566486	11	14080190	A	G	0.00096	0.0956687	0.465612	0.837206	0.982136
Amyotrophic lateral sclerosis	Olink	OID30247	O75061	DNAJC6	rs7527768	1	65292353	G	A	0.584923	0.0289431	0.14094	0.837293	0.982136
Amyotrophic lateral sclerosis	Olink	OID31155	Q00722	PLCB2	rs4924450	15	40305028	G	A	0.294287	0.0176783	0.086427	0.837927	0.982136
Amyotrophic lateral sclerosis	Olink	OID21251	Q6UX82	LYPD8	rs12044252	1	248771492	C	T	0.0936925	0.00472732	0.0231639	0.83829	0.982136
Amyotrophic lateral sclerosis	SomaScan	9241_40	Q9P1W8	SIRPG	rs6043409	20	1635560	G	A	0.68223	0.015852	0.0779392	0.83883	0.982297
Amyotrophic lateral sclerosis	SomaScan	19377_14	O95897	OLFM2	rs11669788	19	9948131	T	C	0.33554	0.00413223	0.0203433	0.839037	0.982297
Amyotrophic lateral sclerosis	Olink	OID21528	P13688	CEACAM1	rs10416089	19	42498217	C	G	0.914941	-0.00787519	0.0389615	0.839817	0.982332
Amyotrophic lateral sclerosis	SomaScan	11424_4	P16930	FAH	rs11555096	15	80180184	C	T	0.97695	0.00650495	0.0321859	0.839834	0.982332
Amyotrophic lateral sclerosis	Olink	OID20323	Q8NHL6	LILRB1	rs367070	19	54296648	A	G	0.769795	0.00626115	0.0311567	0.840732	0.98269
Amyotrophic lateral sclerosis	Olink	OID30376	Q8N6C8	LILRA3	rs367070	19	54296648	A	G	0.769595	0.00344669	0.0171514	0.840732	0.98269
Amyotrophic lateral sclerosis	SomaScan	4920_10	P61626	LYZ	rs4761234	12	69338325	T	C	0.51402	0.00449255	0.0224627	0.841481	0.983023
Amyotrophic lateral sclerosis	SomaScan	14273_19	P48147	PREP	rs12192369	6	105329503	A	G	0.85964	0.014602	0.0734809	0.842483	0.983296
Amyotrophic lateral sclerosis	Olink	OID30413	P17900	GM2A	rs153478	5	151259878	A	G	0.357192	-0.00330945	0.0166912	0.842829	0.983296
Amyotrophic lateral sclerosis	Olink	OID20700	P18510	IL1RN	rs55709272	2	113109711	T	C	0.560995	0.0103191	0.0520648	0.84289	0.983296
Amyotrophic lateral sclerosis	Olink	OID21039	P78325	ADAM8	rs2995310	10	133269306	C	T	0.105931	-0.00521561	0.02636	0.843154	0.983296
Amyotrophic lateral sclerosis	Olink	OID30495	P36551	CPOX	rs1729988	3	98599549	C	T	0.868995	0.020384	0.103194	0.843412	0.983296
Amyotrophic lateral sclerosis	SomaScan	4240_31	P14618	PKM2	rs117308034	15	71755165	C	T	0.98456	0.0451098	0.228743	0.843665	0.983444
Amyotrophic lateral sclerosis	Olink	OID21366	O00748	CES2	rs140461033	16	66938061	G	A	0.996421	-0.0211421	0.107424	0.843977	0.983696
Amyotrophic lateral sclerosis	SomaScan	8877_22	P58658	EVA1C	rs34028712	21	32513268	C	T	0.41258	-0.0317003	0.161383	0.844275	0.983819
Amyotrophic lateral sclerosis	Olink	OID30768	P02763	ORM1	rs10982156	9	114325784	A	T	0.0692769	0.00621158	0.0318681	0.845459	0.984245
Amyotrophic lateral sclerosis	Olink	OID20626	P35613	BSG	rs56101188	19	586745	C	T	0.0905369	0.0215406	0.110603	0.845584	0.984245
Amyotrophic lateral sclerosis	Olink	OID31512	Q6BCY4	CYB5R2	rs61683338	11	7665627	C	G	0.888086	-0.00882292	0.0454121	0.845952	0.984245
Amyotrophic lateral sclerosis	Olink	OID31431	P43627	KIR2DL2	rs10407012	19	54876497	G	A	0.882878	-0.0190034	0.0980405	0.846307	0.984245
Amyotrophic lateral sclerosis	SomaScan	3326_58	Q9BY67	CADM1	rs11215406	11	115194362	C	T	0.31628	0.0164799	0.0850363	0.846334	0.984245
Amyotrophic lateral sclerosis	Olink	OID20143	O60664	PLIN3	rs262557	19	4872083	T	C	0.757438	-0.0338367	0.174597	0.846334	0.984245
Amyotrophic lateral sclerosis	SomaScan	10042_8	Q96BR1	SGK3	rs117200428	8	67010645	T	G	0.02143	0.0513074	0.265417	0.846717	0.984245
Amyotrophic lateral sclerosis	Olink	OID21371	Q86SR1	GALNT10	rs890793	5	154194378	T	C	0.382002	0.00572176	0.0296491	0.846973	0.984245
Amyotrophic lateral sclerosis	Olink	OID20976	P78423	CX3CL1	rs683544	16	57374866	C	T	0.427332	0.0103688	0.053729	0.846973	0.984245
Amyotrophic lateral sclerosis	Olink	OID21185	P43629	KIR3DL1	rs62123383	19	54862357	C	T	0.651807	-0.00365313	0.0189682	0.847278	0.984295
Amyotrophic lateral sclerosis	SomaScan	4989_7	P02679	FGG	rs4220	4	154570607	A	G	0.15374	0.0152801	0.0797963	0.848142	0.984593
Amyotrophic lateral sclerosis	Olink	OID30174	P13224	GP1BB	rs547921381	22	19724232	C	T	0.995537	-0.0267164	0.13977	0.848412	0.984618
Amyotrophic lateral sclerosis	SomaScan	6909_40	Q10469	MGAT2	rs7519	14	49621035	C	T	0.54854	-0.0167939	0.0885496	0.849579	0.984936
Amyotrophic lateral sclerosis	Olink	OID31118	Q9ULA0	DNPEP	rs553022060	2	219411504	T	C	0.0067465	-0.0509483	0.269134	0.849854	0.984936
Amyotrophic lateral sclerosis	Olink	OID20917	Q8NBI3	DRAXIN	rs6679089	1	11692083	G	A	0.944131	-0.00876502	0.0463058	0.849869	0.984936
Amyotrophic lateral sclerosis	Olink	OID20130	P31949	S100A11	rs3122301	1	152038249	A	T	0.0423231	0.0162406	0.0857993	0.849869	0.984936
Amyotrophic lateral sclerosis	Olink	OID21330	O00451	GFRA2	rs1480999	8	21616577	A	G	0.562143	-0.00680629	0.0359761	0.849945	0.984936
Amyotrophic lateral sclerosis	Olink	OID30698	P02748	C9	rs62358361	5	39327786	G	T	0.989967	-0.0245655	0.130681	0.850891	0.985379
Amyotrophic lateral sclerosis	Olink	OID20151	Q13158	FADD	rs10898847	11	70199816	A	G	0.407972	-0.0263633	0.140604	0.851269	0.985413
Amyotrophic lateral sclerosis	Olink	OID20324	O75023	LILRB5	rs434755	19	54252794	C	T	0.285949	0.00331975	0.0177479	0.851621	0.985413
Amyotrophic lateral sclerosis	SomaScan	15585_304	Q9UBX5	FBLN5	rs2430349	14	91882631	A	G	0.26718	0.0262217	0.140644	0.852099	0.985413
Amyotrophic lateral sclerosis	Olink	OID30298	Q6UW49	SPESP1	rs56270590	15	68992145	A	T	0.951899	-0.0244243	0.131094	0.8522	0.985413
Amyotrophic lateral sclerosis	Olink	OID30634	Q8IUZ5	PHYKPL	rs111247143	5	178193048	G	A	0.972098	-0.012042	0.0646565	0.852252	0.985413
Amyotrophic lateral sclerosis	SomaScan	10754_113	Q9HC23	PROK2	rs7634474	3	71780316	A	G	0.19937	-0.0044241	0.0237986	0.852525	0.985413
Amyotrophic lateral sclerosis	Olink	OID20705	P21860	ERBB3	rs75526830	12	56095610	G	A	0.00488138	-0.00696071	0.03762	0.853208	0.985413
Amyotrophic lateral sclerosis	Olink	OID30293	Q96DC8	ECHDC3	rs72781910	10	11760850	G	A	0.907818	-0.0038748	0.0209448	0.853229	0.985413
Amyotrophic lateral sclerosis	Olink	OID21037	P06733	ENO1	rs11544513	1	8866415	G	T	0.996693	0.0153544	0.0830497	0.853322	0.985413
Amyotrophic lateral sclerosis	SomaScan	6342_10	Q6UXI9	NPNT	rs34712979	4	105897896	G	A	0.75601	-0.0147658	0.0799389	0.853454	0.985413
Amyotrophic lateral sclerosis	Olink	OID21264	Q9NX58	LYAR	rs11723339	4	4270159	C	T	0.379305	-0.0421084	0.22885	0.854013	0.985589
Amyotrophic lateral sclerosis	Olink	OID31029	Q9H777	ELAC1	rs192777069	18	51455152	C	G	0.9952	0.0224069	0.122278	0.854605	0.985589
Amyotrophic lateral sclerosis	Olink	OID20964	O95407	TNFRSF6B	rs6062497	20	63704906	C	T	0.334194	0.00775838	0.0423478	0.854636	0.985589
Amyotrophic lateral sclerosis	SomaScan	6375_75	Q8NBI6	XXYLT1	rs12695049	3	195268211	T	C	0.53295	0.0107527	0.0588838	0.855105	0.985589
Amyotrophic lateral sclerosis	SomaScan	5628_21	Q9NS98	SEMA3G	rs13091025	3	52433308	A	C	0.88634	0.0124378	0.0682303	0.855354	0.985589
Amyotrophic lateral sclerosis	Olink	OID20111	P22004	BMP6	rs2327009	6	7718027	T	C	0.477303	0.0149325	0.0821288	0.855725	0.985589
Amyotrophic lateral sclerosis	SomaScan	12016_60	P22681	CBL	rs73564493	11	119185564	G	A	0.9493	0.0149489	0.0822187	0.855725	0.985589
Amyotrophic lateral sclerosis	Olink	OID30570	P17301	ITGA2	rs427136	5	52984841	A	G	0.318495	0.00350214	0.0196787	0.85875	0.986214
Amyotrophic lateral sclerosis	Olink	OID30765	Q08380	LGALS3BP	rs60653700	17	78979651	T	C	0.0113659	-0.0186976	0.105336	0.859112	0.986409
Amyotrophic lateral sclerosis	Olink	OID20333	P04746	AMY2A	rs78245241	1	103793104	T	G	0.963353	0.007263	0.0409841	0.859339	0.98656
Amyotrophic lateral sclerosis	Olink	OID20940	Q9H5V8	CDCP1	rs2276862	3	45146293	C	G	0.828208	-0.00858389	0.0488621	0.860549	0.986579
Amyotrophic lateral sclerosis	Olink	OID21472	P20138	CD33	rs2455069	19	51225385	G	A	0.427178	0.00169899	0.00968424	0.860735	0.986579
Amyotrophic lateral sclerosis	SomaScan	7198_197	O75063	FAM20B	rs67498652	1	179026365	T	G	0.37938	-0.0244798	0.140759	0.861934	0.986579
Amyotrophic lateral sclerosis	Olink	OID30762	Q14624	ITIH4	rs2710331	3	52803839	C	T	0.341973	-0.00807318	0.0464208	0.861934	0.986579
Amyotrophic lateral sclerosis	Olink	OID20977	Q8WWN9	IPCEF1	rs883273	6	154309407	A	C	0.321699	-0.0248597	0.143239	0.862216	0.986579
Amyotrophic lateral sclerosis	Olink	OID30611	P40197	GP5	rs1466733	3	194400269	A	G	0.763006	-0.0163768	0.0945391	0.862472	0.986579
Amyotrophic lateral sclerosis	SomaScan	13621_31	O94973	AP2A2	rs7482118	11	972603	A	G	0.34237	0.0371567	0.214863	0.862705	0.986579
Amyotrophic lateral sclerosis	SomaScan	7856_51	Q8WW52	FAM151A	rs7545297	1	54631647	A	G	0.32612	-0.00825423	0.0478745	0.863112	0.986579
Amyotrophic lateral sclerosis	Olink	OID21448	P80303	NUCB2	rs214068	11	17284103	T	C	0.423069	-0.00492838	0.0285846	0.863112	0.986579
Amyotrophic lateral sclerosis	SomaScan	2855_49	P27361	MAPK3	rs55732507	16	30130664	C	T	0.3995	-0.00834376	0.0483938	0.863112	0.986579
Amyotrophic lateral sclerosis	Olink	OID21321	Q7Z5A7	TAFA5	rs79072	22	48371374	T	G	0.714597	0.0121067	0.0704392	0.863536	0.986579
Amyotrophic lateral sclerosis	Olink	OID21002	O15496	PLA2G10	rs35935863	16	14656750	C	T	0.265946	-0.0214185	0.124786	0.863719	0.986579
Amyotrophic lateral sclerosis	Olink	OID31374	O60749	SNX2	rs13172043	5	122849064	A	G	0.556433	-0.0201097	0.117483	0.864089	0.986579
Amyotrophic lateral sclerosis	Olink	OID21205	Q05516	ZBTB16	rs73000929	11	114082900	A	G	0.0372261	-0.00774726	0.0454271	0.864583	0.986579
Amyotrophic lateral sclerosis	Olink	OID21121	Q99972	MYOC	rs171003	1	171647381	A	G	0.580268	-0.00711051	0.0419146	0.865291	0.986977
Amyotrophic lateral sclerosis	Olink	OID20928	Q8IUN9	CLEC10A	rs90951	17	7078078	G	A	0.333129	-0.0036734	0.021673	0.86541	0.987003
Amyotrophic lateral sclerosis	SomaScan	17737_7	P26440	IVD	rs12902310	15	40423228	C	T	0.36207	-0.0171946	0.102262	0.866472	0.987774
Amyotrophic lateral sclerosis	Olink	OID21457	P56159	GFRA1	rs11197603	10	116242259	T	C	0.852006	-0.00856754	0.0514052	0.867632	0.98803
Amyotrophic lateral sclerosis	Olink	OID31339	P78540	ARG2	rs140881784	14	67665367	G	C	0.992097	-0.0338899	0.204082	0.868109	0.98803
Amyotrophic lateral sclerosis	Olink	OID31477	Q9UH65	SWAP70	rs7123629	11	9657220	C	G	0.061456	0.0134578	0.0810921	0.86819	0.98803
Amyotrophic lateral sclerosis	Olink	OID30488	Q8NHP1	AKR7L	rs59622577	1	19282519	C	T	0.902627	-0.0104224	0.0634816	0.86959	0.98803
Amyotrophic lateral sclerosis	Olink	OID30475	Q8NI17	IL31RA	rs161651	5	55909767	C	T	0.694787	-0.00317102	0.0193432	0.869783	0.988047
Amyotrophic lateral sclerosis	SomaScan	11117_2	Q8TB22	SPATA20	rs8076632	17	50548567	C	G	0.59178	-0.0059098	0.0360809	0.869894	0.988047
Amyotrophic lateral sclerosis	SomaScan	18832_65	P0DJI9	SAA2	rs10430893	11	18259448	C	T	0.9306	-0.00704462	0.0431063	0.870185	0.988093
Amyotrophic lateral sclerosis	SomaScan	15515_2	P0DJI8	SAA1	rs10430893	11	18259448	C	T	0.9306	-0.00563078	0.034455	0.870185	0.988093
Amyotrophic lateral sclerosis	Olink	OID21318	Q49AH0	CDNF	rs11814337	10	14862655	G	A	0.107147	-0.00880752	0.0541034	0.870683	0.988166
Amyotrophic lateral sclerosis	Olink	OID20171	Q8NI22	MCFD2	rs6419615	2	46925152	G	C	0.292866	-0.0144286	0.0893201	0.871669	0.988169
Amyotrophic lateral sclerosis	Olink	OID30646	P22455	FGFR4	rs351855	5	177093242	A	G	0.295989	-0.00287368	0.0178366	0.872006	0.988169
Amyotrophic lateral sclerosis	Olink	OID30135	Q07075	ENPEP	rs33966350	4	110510288	G	A	0.987204	0.0284474	0.176869	0.87222	0.988169
Amyotrophic lateral sclerosis	Olink	OID21004	P13500	CCL2	rs12601658	17	34206404	T	A	0.771277	0.0309305	0.192947	0.872641	0.988274
Amyotrophic lateral sclerosis	SomaScan	13130_150	P52789	HK2	rs3732298	2	74891195	G	A	0.01983	-0.044909	0.281069	0.873055	0.988274
Amyotrophic lateral sclerosis	Olink	OID20390	O14786	NRP1	rs2506150	10	33194380	G	A	0.640463	-0.00590698	0.0370827	0.873439	0.988274
Amyotrophic lateral sclerosis	SomaScan	16296_43	O75473	LGR5	rs7305333	12	71525537	A	C	0.95762	0.0336195	0.211731	0.873839	0.988274
Amyotrophic lateral sclerosis	Olink	OID20322	P10451	SPP1	rs56254643	4	87937733	T	C	0.808261	-0.0201436	0.126992	0.873968	0.988274
Amyotrophic lateral sclerosis	Olink	OID30637	Q9NQ48	LZTFL1	rs1129183	3	45828480	C	T	0.922319	0.0120139	0.0758378	0.874129	0.988274
Amyotrophic lateral sclerosis	SomaScan	17419_17	Q9UGI8	TES	rs143664050	7	116211123	G	A	0.98637	-0.0257153	0.162984	0.874632	0.988274
Amyotrophic lateral sclerosis	SomaScan	19635_69	Q14314	FGL2	rs66471312	7	77221788	T	C	0.83555	-0.0334728	0.213389	0.875353	0.988274
Amyotrophic lateral sclerosis	Olink	OID20571	Q03431	PTH1R	rs121434601	3	46898097	T	C	0.00265918	-0.00987071	0.0631194	0.875732	0.988274
Amyotrophic lateral sclerosis	Olink	OID20377	P08174	CD55	rs1583090	1	207262438	T	C	0.776919	0.00410681	0.0262836	0.875836	0.988274
Amyotrophic lateral sclerosis	Olink	OID21104	P35442	THBS2	rs78109196	6	169224606	A	C	0.0971502	-0.00453646	0.0290333	0.875836	0.988274
Amyotrophic lateral sclerosis	SomaScan	3848_14	P04406	GAPDH	rs12425927	12	6538662	G	A	0.10835	0.0346964	0.224287	0.877061	0.988274
Amyotrophic lateral sclerosis	SomaScan	4563_61	P19174	PLCG1	rs753381	20	41168825	C	T	0.52685	-0.0254111	0.164425	0.87718	0.988274
Amyotrophic lateral sclerosis	Olink	OID21018	P01732	CD8A	rs3020726	2	86789383	G	A	0.160963	-0.00635328	0.0411582	0.877324	0.988274
Amyotrophic lateral sclerosis	Olink	OID20391	P12318	FCGR2A	rs11810143	1	161510859	A	G	0.882575	0.00169573	0.0109883	0.877357	0.988274
Amyotrophic lateral sclerosis	Olink	OID20962	Q06830	PRDX1	rs2356552	1	45543644	C	T	0.898195	0.0266836	0.172983	0.877408	0.988274
Amyotrophic lateral sclerosis	SomaScan	4430_44	Q9BWP8	COLEC11	rs6542680	2	3592552	C	T	0.18362	0.00279167	0.0181459	0.877731	0.988274
Amyotrophic lateral sclerosis	Olink	OID31344	Q32MZ4	LRRFIP1	rs62183645	2	237657250	A	T	0.218389	0.0310549	0.201857	0.877731	0.988274
Amyotrophic lateral sclerosis	SomaScan	5443_62	P01160	NPPA	rs145488887	1	11767739	C	T	0.04607	0.0313936	0.204441	0.877958	0.988274
Amyotrophic lateral sclerosis	Olink	OID30622	P54764	EPHA4	rs10932916	2	221525251	A	G	0.514138	-0.0121901	0.0795944	0.878278	0.988274
Amyotrophic lateral sclerosis	Olink	OID20712	Q8NFT8	DNER	rs34412673	2	229727643	A	T	0.668213	0.00642252	0.0421032	0.878759	0.988274
Amyotrophic lateral sclerosis	Olink	OID30194	Q8ND90	PNMA1	rs544453779	14	73751866	C	T	0.993665	-0.0190431	0.125113	0.879024	0.988274
Amyotrophic lateral sclerosis	Olink	OID30745	P49908	SELENOP	rs10038285	5	42689438	A	G	0.732715	-0.0183939	0.121013	0.879187	0.988274
Amyotrophic lateral sclerosis	SomaScan	9326_33	P19823	ITIH2	rs77938199	10	7700504	G	A	0.06588	-0.00335802	0.0221235	0.879356	0.988274
Amyotrophic lateral sclerosis	Olink	OID20137	Q03154	ACY1	rs572701323	3	51377721	G	A	0.998317	-0.0172391	0.113811	0.879604	0.988274
Amyotrophic lateral sclerosis	SomaScan	7251_64	Q9BXJ4	C1QTNF3	rs840390	5	34018518	G	A	0.86886	-0.0134844	0.0900755	0.881001	0.988274
Amyotrophic lateral sclerosis	Olink	OID31468	Q02750	MAP2K1	rs41306345	15	66489710	C	T	0.916026	-0.0325584	0.217805	0.881171	0.988274
Amyotrophic lateral sclerosis	Olink	OID21432	Q9NPH0	ACP6	rs2153463	1	147652507	G	T	0.701742	0.0017756	0.011936	0.881743	0.988274
Amyotrophic lateral sclerosis	Olink	OID20909	P36269	GGT5	rs5760275	22	24247481	G	C	0.207408	0.0063762	0.0431152	0.882432	0.988274
Amyotrophic lateral sclerosis	Olink	OID20760	Q9UII2	ATP5IF1	rs510379	1	28208722	C	T	0.359785	0.0152439	0.103121	0.88248	0.988274
Amyotrophic lateral sclerosis	Olink	OID30597	Q8TDQ7	GNPDA2	rs1133648	4	44703578	A	G	0.641833	0.0072136	0.0487979	0.88248	0.988274
Amyotrophic lateral sclerosis	SomaScan	3363_31	P41240	CSK	rs4886619	15	74813797	C	T	0.26855	0.0264706	0.179412	0.882705	0.988274
Amyotrophic lateral sclerosis	Olink	OID31100	P10092	CALCB	rs4757282	11	15105198	G	T	0.240128	-0.0149872	0.102544	0.8838	0.988274
Amyotrophic lateral sclerosis	Olink	OID30125	O15305	PMM2	rs34258285	16	8813057	A	C	0.97453	-0.00867803	0.0594224	0.88389	0.988274
Amyotrophic lateral sclerosis	Olink	OID20684	P35625	TIMP3	rs5749504	22	32766845	C	T	0.273781	-0.00276277	0.0190324	0.884584	0.988618
Amyotrophic lateral sclerosis	Olink	OID21258	Q8IUK5	PLXDC1	rs62076601	17	39067156	C	T	0.950777	0.00729249	0.0506734	0.88557	0.989033
Amyotrophic lateral sclerosis	Olink	OID30777	P05155	SERPING1	rs28362944	11	57598250	T	C	0.950973	-0.00989029	0.0687611	0.88563	0.989033
Amyotrophic lateral sclerosis	Olink	OID30586	Q9BX67	JAM3	rs94499	11	134153833	G	A	0.218818	-0.0153926	0.107748	0.886403	0.989033
Amyotrophic lateral sclerosis	Olink	OID21411	Q9GZV9	FGF23	rs6489536	12	4382743	C	G	0.338541	-0.0156963	0.109874	0.886403	0.989033
Amyotrophic lateral sclerosis	SomaScan	10977_55	Q8WVF2	UCMA	rs1537771	10	13241177	C	T	0.87126	0.00554855	0.0393443	0.88785	0.989861
Amyotrophic lateral sclerosis	SomaScan	9841_197	P22234	PAICS	rs78819631	4	56572398	C	T	0.9556	-0.029877	0.213533	0.888725	0.990051
Amyotrophic lateral sclerosis	Olink	OID21242	Q16772	GSTA3	rs2749005	6	52756635	G	T	0.647843	-0.00523844	0.0375935	0.889178	0.990051
Amyotrophic lateral sclerosis	Olink	OID20723	Q96PL1	SCGB3A2	rs17717320	5	147826351	C	G	0.802121	0.00807846	0.0589727	0.891042	0.990819
Amyotrophic lateral sclerosis	Olink	OID30209	P13929	ENO3	rs2243090	17	4931922	T	C	0.329825	0.0177028	0.129452	0.891227	0.990819
Amyotrophic lateral sclerosis	Olink	OID30626	A2VDF0	FUOM	rs11816588	10	133361096	C	T	0.0325539	0.00973936	0.0715545	0.891733	0.990819
Amyotrophic lateral sclerosis	SomaScan	2950_57	P22692	IGFBP4	rs4890114	17	40447297	G	A	0.45287	-0.0305755	0.22482	0.891821	0.990819
Amyotrophic lateral sclerosis	SomaScan	7921_65	Q86VR8	FJX1	rs10768174	11	36057706	G	A	0.40499	-0.00887902	0.0654828	0.892143	0.990819
Amyotrophic lateral sclerosis	Olink	OID20807	P45452	MMP13	rs671188	11	102958726	G	A	0.439482	0.0109077	0.0807173	0.892505	0.990819
Amyotrophic lateral sclerosis	Olink	OID20281	Q86U17	SERPINA11	rs12898137	14	94444245	T	A	0.588882	-0.00241415	0.0180257	0.893459	0.990819
Amyotrophic lateral sclerosis	Olink	OID31082	P26718	KLRK1	rs1600128	12	10383559	G	A	0.284949	0.00300797	0.0225597	0.89393	0.990819
Amyotrophic lateral sclerosis	Olink	OID20629	Q12918	KLRB1	rs150796627	12	9596758	G	T	0.993695	-0.0088915	0.0673975	0.895043	0.991362
Amyotrophic lateral sclerosis	Olink	OID20327	Q9HD89	RETN	rs187442624	19	7501046	C	G	0.00732659	0.0177378	0.137283	0.897195	0.992325
Amyotrophic lateral sclerosis	SomaScan	8225_86	P29323	EPHB2	rs6687487	1	22735058	G	A	0.91792	-0.00613766	0.0482245	0.898725	0.992882
Amyotrophic lateral sclerosis	Olink	OID20846	Q9Y680	FKBP7	rs72648958	2	178725981	C	T	0.996951	-0.0240459	0.190449	0.899527	0.992882
Amyotrophic lateral sclerosis	Olink	OID20268	P09619	PDGFRB	rs740750	5	150135511	A	G	0.557213	0.00118529	0.00939762	0.899632	0.992882
Amyotrophic lateral sclerosis	Olink	OID20206	Q07108	CD69	rs12425365	12	9767422	C	T	0.57232	-0.0257296	0.203999	0.899632	0.992882
Amyotrophic lateral sclerosis	Olink	OID20670	Q9HBG7	LY9	rs12128261	1	160792994	G	T	0.217315	0.00283456	0.0225098	0.899791	0.992882
Amyotrophic lateral sclerosis	Olink	OID21463	O15123	ANGPT2	rs1968586	8	6421990	C	T	0.644561	0.00957323	0.0765858	0.900524	0.992882
Amyotrophic lateral sclerosis	SomaScan	6947_4	Q9Y274	ST3GAL6	rs59906228	3	98865137	G	C	0.943	-0.00186166	0.0150096	0.901291	0.992882
Amyotrophic lateral sclerosis	Olink	OID20931	Q02083	NAAA	rs112197434	4	75932965	A	T	0.766318	-0.00239196	0.0194347	0.902046	0.992882
Amyotrophic lateral sclerosis	SomaScan	13973_62	Q8NG68	TTL	rs10194022	2	112479304	T	C	0.15912	0.0261519	0.212951	0.90226	0.992882
Amyotrophic lateral sclerosis	Olink	OID20614	Q08174	PCDH1	rs4645358	5	141880520	T	C	0.574738	0.0173179	0.141018	0.90226	0.992882
Amyotrophic lateral sclerosis	SomaScan	5649_83	Q00888	PSG4	rs8110955	19	43296439	T	C	0.33695	-0.00365344	0.0297495	0.90226	0.992882
Amyotrophic lateral sclerosis	SomaScan	17802_4	Q9NR45	NANS	rs187837139	9	98153518	T	G	0.98143	-0.0253933	0.207839	0.902758	0.992882
Amyotrophic lateral sclerosis	Olink	OID31043	O94830	DDHD2	rs12056698	8	38250355	C	G	0.758327	-0.0146908	0.120281	0.90279	0.992882
Amyotrophic lateral sclerosis	Olink	OID20601	Q01344	IL5RA	rs77400868	3	3109280	G	A	0.133275	0.00425595	0.0350149	0.903258	0.992915
Amyotrophic lateral sclerosis	Olink	OID31286	Q99487	PAFAH2	rs150853838	1	25976737	G	A	0.996023	0.0226581	0.188307	0.904226	0.993427
Amyotrophic lateral sclerosis	Olink	OID20063	Q9NRV9	HEBP1	rs1941	12	12975329	C	G	0.962261	0.0115692	0.096306	0.90438	0.993427
Amyotrophic lateral sclerosis	Olink	OID30401	Q8WWQ8	STAB2	rs115840458	12	103640270	G	A	0.0672065	0.00337355	0.0281129	0.904483	0.993427
Amyotrophic lateral sclerosis	SomaScan	5363_51	O15041	SEMA3E	rs61729612	7	83408415	C	G	0.85342	-0.00189538	0.0159212	0.905238	0.993605
Amyotrophic lateral sclerosis	Olink	OID20475	O43597	SPRY2	rs504122	13	80337390	G	A	0.630244	0.017078	0.143944	0.905557	0.993605
Amyotrophic lateral sclerosis	Olink	OID20110	P40818	USP8	rs4380013	15	50467231	A	G	0.196402	-0.0175766	0.149401	0.906347	0.993605
Amyotrophic lateral sclerosis	Olink	OID20675	Q07325	CXCL9	rs13118503	4	75939317	C	T	0.758952	-0.010035	0.0856319	0.906711	0.993605
Amyotrophic lateral sclerosis	SomaScan	2615_60	P52803	EFNA5	rs7737882	5	107598878	C	T	0.49596	0.0104083	0.0888711	0.906767	0.993605
Amyotrophic lateral sclerosis	SomaScan	10070_22	P16885	PLCG2	rs62044137	16	81829354	T	C	0.10076	0.0109111	0.0932897	0.906892	0.993605
Amyotrophic lateral sclerosis	Olink	OID30532	Q15399	TLR1	rs5743618	4	38797027	A	C	0.22438	0.00298308	0.0256545	0.907431	0.99364
Amyotrophic lateral sclerosis	SomaScan	4220_39	P16591	FER	rs13178668	5	108771079	G	A	0.38211	-0.0170604	0.146982	0.907596	0.99364
Amyotrophic lateral sclerosis	Olink	OID20228	P07711	CTSL	rs3118869	9	87725948	C	A	0.562878	0.00876726	0.0755333	0.907596	0.99364
Amyotrophic lateral sclerosis	Olink	OID31032	Q6UWW0	LCN15	rs9411224	9	136737395	T	C	0.606683	0.00674772	0.0581991	0.907698	0.99364
Amyotrophic lateral sclerosis	Olink	OID30280	P07942	LAMB1	rs403731	7	108103772	A	G	0.582883	-0.00203744	0.0177101	0.90841	0.99391
Amyotrophic lateral sclerosis	Olink	OID20748	P56470	LGALS4	rs140695578	19	38774589	T	A	0.031921	0.0135754	0.118963	0.909147	0.994184
Amyotrophic lateral sclerosis	Olink	OID21052	O75509	TNFRSF21	rs148598211	6	47286508	C	T	0.995775	-0.00672208	0.0600719	0.910902	0.994184
Amyotrophic lateral sclerosis	Olink	OID31475	Q99733	NAP1L4	rs4758501	11	2969463	T	G	0.768456	0.00571832	0.0514648	0.911528	0.994184
Amyotrophic lateral sclerosis	SomaScan	9557_5	Q9H8J5	MANSC1	rs3825259	12	12343701	G	A	0.09551	0.00494405	0.0444965	0.911528	0.994184
Amyotrophic lateral sclerosis	SomaScan	7761_125	Q9Y259	CHKB	rs144690500	22	50416717	C	G	0.95435	0.0245154	0.222349	0.912206	0.994184
Amyotrophic lateral sclerosis	SomaScan	6060_2	P12273	PIP	rs75076193	7	143139553	C	T	0.9913	0.00387001	0.0353072	0.912719	0.994184
Amyotrophic lateral sclerosis	SomaScan	6461_54	P02656	APOC3	rs138326449	11	116830638	G	A	0.99787	0.00808441	0.0738559	0.912836	0.994184
Amyotrophic lateral sclerosis	Olink	OID20642	Q15661	TPSAB1	rs3874639	16	1244821	G	A	0.488766	0.00178723	0.0163404	0.912905	0.994184
Amyotrophic lateral sclerosis	SomaScan	3403_1	P20231	TPSB2	rs3874639	16	1244821	A	G	0.46565	-0.0013169	0.0120403	0.912905	0.994184
Amyotrophic lateral sclerosis	Olink	OID30234	O95980	RECK	rs71521299	9	36058819	T	G	0.983781	-0.00644516	0.0589439	0.91293	0.994184
Amyotrophic lateral sclerosis	Olink	OID20954	P48740	MASP1	rs698090	3	187246512	T	C	0.644283	0.00609945	0.0558334	0.913009	0.994184
Amyotrophic lateral sclerosis	Olink	OID21397	Q9H6S3	EPS8L2	rs11246276	11	706284	G	T	0.841217	0.00457078	0.0418988	0.91313	0.994184
Amyotrophic lateral sclerosis	Olink	OID20500	P09874	PARP1	rs1433574	1	226421638	A	C	0.839263	0.0100903	0.0933354	0.91391	0.994184
Amyotrophic lateral sclerosis	Olink	OID31324	Q96AT9	RPE	rs2723211	2	210015768	A	G	0.446918	-0.0210861	0.195047	0.91391	0.994184
Amyotrophic lateral sclerosis	SomaScan	12575_30	P11586	MTHFD1	rs1256151	14	64476470	G	A	0.99596	-0.0185943	0.172555	0.914187	0.994184
Amyotrophic lateral sclerosis	Olink	OID20103	P25815	S100P	rs11553058	4	6675703	A	G	0.949399	0.00517125	0.0481461	0.914466	0.994184
Amyotrophic lateral sclerosis	Olink	OID21113	Q14126	DSG2	rs2848680	18	31513354	A	G	0.524095	0.00550161	0.0513484	0.914676	0.994184
Amyotrophic lateral sclerosis	Olink	OID20340	P19961	AMY2B	rs12080068	1	103787201	A	C	0.0921786	-0.00440313	0.041602	0.91571	0.994283
Amyotrophic lateral sclerosis	Olink	OID31301	Q8TEW0	PARD3	rs9418120	10	34771573	A	G	0.260496	-0.0172097	0.162831	0.915827	0.994283
Amyotrophic lateral sclerosis	Olink	OID30259	Q92835	INPP5D	rs9247	2	233204655	C	T	0.80726	-0.00710978	0.0673059	0.915873	0.994283
Amyotrophic lateral sclerosis	SomaScan	19161_1	Q9Y4E8	USP15	rs73137521	12	62326506	C	T	0.09696	0.00900901	0.0855856	0.916167	0.994283
Amyotrophic lateral sclerosis	SomaScan	19150_20	O60256	PRPSAP2	rs11078421	17	18901072	C	T	0.44363	0.020339	0.19322	0.916167	0.994283
Amyotrophic lateral sclerosis	SomaScan	11547_84	O15146	MUSK	rs4978949	9	110608789	A	G	0.60392	0.0183486	0.175841	0.916893	0.994458
Amyotrophic lateral sclerosis	SomaScan	12438_127	P29372	MPG	rs2562156	16	74696	A	C	0.01971	-0.0231317	0.222776	0.917301	0.994584
Amyotrophic lateral sclerosis	Olink	OID31399	Q8N5J2	MINDY1	rs140386498	1	151000483	A	T	0.988276	-0.00923657	0.0901361	0.918381	0.994952
Amyotrophic lateral sclerosis	Olink	OID21257	P06850	CRH	rs59104426	8	66260714	T	A	0.966592	0.00440815	0.0436407	0.919542	0.994952
Amyotrophic lateral sclerosis	Olink	OID30386	Q6IBS0	TWF2	rs9311474	3	52304836	C	T	0.497907	0.0195042	0.195042	0.920344	0.994952
Amyotrophic lateral sclerosis	Olink	OID21346	P07949	RET	rs2744077	10	42869058	T	C	0.174675	-0.00318379	0.0318379	0.920344	0.994952
Amyotrophic lateral sclerosis	SomaScan	15481_45	P49913	CAMP	rs55771110	3	47305227	A	G	0.14938	-0.0165138	0.166055	0.920783	0.994952
Amyotrophic lateral sclerosis	Olink	OID30297	Q14914	PTGR1	rs7036102	9	111564267	G	A	0.0504458	-0.00356331	0.036029	0.921217	0.994952
Amyotrophic lateral sclerosis	SomaScan	8000_17	Q8N109	KIR2DL5A	rs3745902	19	54866553	T	C	0.25414	-0.00175676	0.0178378	0.921547	0.994952
Amyotrophic lateral sclerosis	SomaScan	5097_14	Q14943	KIR3DS1	rs3745902	19	54866553	T	C	0.25414	-0.0216306	0.219634	0.921547	0.994952
Amyotrophic lateral sclerosis	SomaScan	7980_72	Q9NY97	B3GNT2	rs4073090	2	62336639	G	A	0.44746	-0.00689655	0.0702194	0.921762	0.994952
Amyotrophic lateral sclerosis	SomaScan	8299_66	P59901	LILRA4	rs36068997	19	54337715	C	T	0.75308	-0.0044484	0.0453737	0.921901	0.994952
Amyotrophic lateral sclerosis	Olink	OID30785	P00747	PLG	rs189821701	6	160441777	C	T	0.994535	0.00542972	0.0555748	0.92217	0.994952
Amyotrophic lateral sclerosis	SomaScan	12469_19	Q15691	MAPRE1	rs242546	20	32828116	G	A	0.68837	0.0179372	0.185351	0.922906	0.995488
Amyotrophic lateral sclerosis	Olink	OID20273	Q13740	ALCAM	rs34926152	3	105545332	G	T	0.951467	-0.00924581	0.0964206	0.923608	0.995489
Amyotrophic lateral sclerosis	SomaScan	4160_49	P08253	MMP2	rs171498	16	55496850	G	T	0.62877	-0.0115304	0.120545	0.923797	0.995489
Amyotrophic lateral sclerosis	Olink	OID30703	P09172	DBH	rs1611115	9	133635393	C	T	0.794014	0.00111093	0.0117075	0.924402	0.995489
Amyotrophic lateral sclerosis	Olink	OID31315	Q9ULD2	MTUS1	rs432495	8	17779075	A	G	0.0433221	-0.00706575	0.0748446	0.924787	0.995571
Amyotrophic lateral sclerosis	Olink	OID20764	Q03405	PLAUR	rs2302524	19	43652320	T	C	0.833952	-0.00792115	0.0848695	0.925639	0.995571
Amyotrophic lateral sclerosis	Olink	OID21025	P28906	CD34	rs6671850	1	207884455	T	C	0.0639804	-0.0163225	0.176283	0.926227	0.995571
Amyotrophic lateral sclerosis	SomaScan	5095_21	Q99706	KIR2DL4	rs4806604	19	54878009	A	G	0.15485	0.00736648	0.0801105	0.926735	0.995571
Amyotrophic lateral sclerosis	Olink	OID20941	P38484	IFNGR2	rs9808753	21	33415005	G	A	0.140432	-0.001047	0.0115868	0.928	0.995571
Amyotrophic lateral sclerosis	Olink	OID20213	Q99523	SORT1	rs61394658	1	109330668	G	A	0.773385	0.00643314	0.0713007	0.928108	0.995571
Amyotrophic lateral sclerosis	Olink	OID21466	P80075	CCL8	rs1133763	17	34320812	A	C	0.845834	-0.00130367	0.0145266	0.928491	0.995571
Amyotrophic lateral sclerosis	Olink	OID20770	P19883	FST	rs31226	5	54031741	T	C	0.397496	0.00705189	0.0789811	0.928855	0.995571
Amyotrophic lateral sclerosis	Olink	OID20852	Q15043	SLC39A14	rs35486529	8	22394355	C	T	0.745092	-0.0102494	0.115539	0.929313	0.995571
Amyotrophic lateral sclerosis	Olink	OID21518	Q9UBX7	KLK11	rs11672663	19	51005465	C	A	0.941314	-0.00395796	0.044617	0.929313	0.995571
Amyotrophic lateral sclerosis	SomaScan	8053_16	Q8TBM8	DNAJB14	rs55797991	4	99850238	C	T	0.87669	-0.0166865	0.188319	0.929394	0.995571
Amyotrophic lateral sclerosis	Olink	OID21423	Q10471	GALNT2	rs4846914	1	230159944	A	G	0.606091	-0.00341529	0.0385928	0.929483	0.995571
Amyotrophic lateral sclerosis	Olink	OID30208	P20645	M6PR	rs4883201	12	8929985	A	G	0.895966	0.00570947	0.0649453	0.929947	0.995571
Amyotrophic lateral sclerosis	Olink	OID30399	O75339	CILP	rs2585035	15	65204137	T	G	0.366922	0.0034296	0.0390975	0.9301	0.995571
Amyotrophic lateral sclerosis	Olink	OID21145	P20333	TNFRSF1B	rs5746026	1	12193005	G	A	0.960192	0.0074047	0.0847711	0.930394	0.995571
Amyotrophic lateral sclerosis	Olink	OID20166	P08263	GSTA1	rs6458871	6	52801179	T	C	0.573746	0.00317706	0.0365362	0.930706	0.995571
Amyotrophic lateral sclerosis	SomaScan	9931_20	P04264	KRT1	rs116778160	12	52884133	G	T	0.05408	-0.0189295	0.218668	0.931016	0.995571
Amyotrophic lateral sclerosis	Olink	OID30766	P10643	C7	rs74480769	5	40972109	A	G	0.971119	0.00180297	0.0209011	0.931258	0.995571
Amyotrophic lateral sclerosis	Olink	OID30675	P16442	ABO	rs920065566	9	133273813	C	T	0.316934	0.000854037	0.00990682	0.931302	0.995571
Amyotrophic lateral sclerosis	SomaScan	6923_1	O00469	PLOD2	rs533656811	3	145957279	T	C	0.99656	0.0113417	0.13262	0.931848	0.995571
Amyotrophic lateral sclerosis	Olink	OID31086	O15269	SPTLC1	rs45461899	9	92068074	C	A	0.976014	-0.00599467	0.0703011	0.932046	0.995571
Amyotrophic lateral sclerosis	Olink	OID21248	P01229	LHB	rs72483930	19	49018818	A	T	0.923082	-0.0193168	0.229768	0.933	0.995571
Amyotrophic lateral sclerosis	Olink	OID20519	Q6UB28	METAP1D	rs146517576	2	172063786	G	A	0.99694	-0.0219476	0.261339	0.933071	0.995571
Amyotrophic lateral sclerosis	Olink	OID20538	B1AKI9	ISM1	rs1998123	20	13495237	A	G	0.303034	-0.00535358	0.0642429	0.933586	0.995784
Amyotrophic lateral sclerosis	Olink	OID20610	P10147	CCL3	rs8951	17	36088374	C	T	0.221597	-0.00286403	0.034607	0.934043	0.995784
Amyotrophic lateral sclerosis	Olink	OID20777	Q15166	PON3	rs149867961	7	95396432	T	C	0.97361	-0.0027593	0.0333971	0.934153	0.995784
Amyotrophic lateral sclerosis	SomaScan	8973_23	Q96PJ5	FCRL4	rs11582663	1	157589332	C	T	0.82853	-0.00114861	0.0139601	0.934425	0.995784
Amyotrophic lateral sclerosis	Olink	OID30644	Q9NRS6	SNX15	rs2670910	11	65039664	G	A	0.913576	0.00217757	0.0266433	0.934861	0.995784
Amyotrophic lateral sclerosis	Olink	OID30236	Q9H7C9	AAMDC	rs2186564	11	77872220	G	A	0.893756	-0.00140917	0.0172858	0.935027	0.995784
Amyotrophic lateral sclerosis	Olink	OID30464	Q9NZS2	KLRF1	rs2232544	12	9832146	G	A	0.91678	-0.00449525	0.0556288	0.935595	0.995901
Amyotrophic lateral sclerosis	SomaScan	7244_16	Q9H665	IGFLR1	rs12459634	19	35739273	T	C	0.85853	0.00190537	0.0236583	0.93581	0.995901
Amyotrophic lateral sclerosis	SomaScan	10708_3	O43555	GNRH2	rs2296236	20	3039444	C	T	0.83009	-0.00593765	0.0747155	0.936659	0.996454
Amyotrophic lateral sclerosis	Olink	OID30087	P35228	NOS2	rs2297518	17	27769571	G	A	0.811241	0.0120333	0.152058	0.936924	0.996454
Amyotrophic lateral sclerosis	Olink	OID30160	P19838	NFKB1	rs17032705	4	102511817	A	G	0.398157	0.00783324	0.099221	0.937074	0.996511
Amyotrophic lateral sclerosis	SomaScan	3481_87	Q9NQW7	XPNPEP1	rs55717725	10	109906871	C	T	0.13655	-0.0138889	0.177083	0.937485	0.99682
Amyotrophic lateral sclerosis	Olink	OID31072	Q6PKH6	DHRS4L2	rs146691898	14	24008733	A	G	0.947735	-0.00445143	0.0572546	0.938029	0.99682
Amyotrophic lateral sclerosis	Olink	OID31015	Q86YD3	TMEM25	rs45558732	11	118532247	G	T	0.966287	0.00274483	0.0353887	0.938176	0.99682
Amyotrophic lateral sclerosis	Olink	OID20669	Q16719	KYNU	rs78189771	2	142878213	G	A	0.0476968	-0.00333199	0.0440173	0.93966	0.99682
Amyotrophic lateral sclerosis	Olink	OID21488	Q9BYH1	SEZ6L	rs137203	22	26292865	G	T	0.9809	0.0056076	0.074476	0.939981	0.99682
Amyotrophic lateral sclerosis	Olink	OID31365	P56851	EDDM3B	rs3827905	14	20770159	G	A	0.331519	0.00561199	0.0748265	0.940215	0.99682
Amyotrophic lateral sclerosis	Olink	OID30681	P07333	CSF1R	rs56048668	5	150080979	A	C	0.993335	0.00448658	0.0600811	0.940473	0.99682
Amyotrophic lateral sclerosis	Olink	OID20744	O43598	DNPH1	rs77321231	6	43232465	C	T	0.895742	-0.0030413	0.0410575	0.940951	0.99682
Amyotrophic lateral sclerosis	Olink	OID30509	P17050	NAGA	rs121434529	22	42061052	C	T	0.995048	-0.00556556	0.0755216	0.941253	0.99682
Amyotrophic lateral sclerosis	Olink	OID31397	Q16891	IMMT	rs17551822	2	86195293	T	C	0.463643	0.00694125	0.0954422	0.942023	0.99682
Amyotrophic lateral sclerosis	Olink	OID21422	Q96D42	HAVCR1	rs6555820	5	157045138	C	A	0.520358	-0.00168105	0.0231144	0.942023	0.99682
Amyotrophic lateral sclerosis	Olink	OID20270	Q96AP7	ESAM	rs61753651	11	124756673	G	A	0.996084	0.00486855	0.0669955	0.942069	0.99682
Amyotrophic lateral sclerosis	Olink	OID30694	P22897	MRC1	rs72782594	10	17936043	G	T	0.125388	-0.00764315	0.105828	0.942425	0.99682
Amyotrophic lateral sclerosis	Olink	OID30704	P27169	PON1	rs705379	7	95324583	G	A	0.522555	-0.00105729	0.0146699	0.942545	0.99682
Amyotrophic lateral sclerosis	SomaScan	5586_66	Q9UNW1	MINPP1	rs66654371	10	87541794	C	T	0.55417	0.00874317	0.121311	0.942545	0.99682
Amyotrophic lateral sclerosis	Olink	OID20975	P50135	HNMT	rs11558538	2	138002079	C	T	0.891816	0.00116429	0.0163001	0.943057	0.99682
Amyotrophic lateral sclerosis	Olink	OID30607	Q16378	PRR4	rs1063193	12	10847181	C	T	0.435163	0.0010218	0.0143052	0.943057	0.99682
Amyotrophic lateral sclerosis	Olink	OID30568	P49757	NUMB	rs7141139	14	73421182	T	G	0.710949	-0.0107279	0.15019	0.943057	0.99682
Amyotrophic lateral sclerosis	Olink	OID20943	Q14108	SCARB2	rs28563976	4	76176220	A	C	0.854041	-0.00349706	0.0492767	0.943423	0.99682
Amyotrophic lateral sclerosis	Olink	OID30306	Q9Y2E5	MAN2B2	rs2301790	4	6598285	G	A	0.478198	-0.00121576	0.0171422	0.94346	0.99682
Amyotrophic lateral sclerosis	Olink	OID20762	P09341	CXCL1	rs3097411	4	73872737	G	C	0.235662	-0.00133497	0.0188379	0.943504	0.99682
Amyotrophic lateral sclerosis	SomaScan	18819_21	P45877	PPIC	rs17388251	5	123024708	T	C	0.61023	-0.00189125	0.0267139	0.94356	0.99682
Amyotrophic lateral sclerosis	SomaScan	6388_21	Q96EE4	CCDC126	rs7781145	7	23586983	A	C	0.25601	0.00293638	0.0417618	0.943945	0.996841
Amyotrophic lateral sclerosis	Olink	OID21007	Q9HCK4	ROBO2	rs775722	3	77594465	T	C	0.553706	-0.00776141	0.1106	0.944054	0.996841
Amyotrophic lateral sclerosis	SomaScan	11431_235	P46063	RECQL	rs117298127	12	21549157	G	A	0.0081	-0.00567568	0.0815766	0.944532	0.996841
Amyotrophic lateral sclerosis	Olink	OID30334	Q6UXI7	VIT	rs1468810	2	36766797	C	A	0.413819	0.0018509	0.0266066	0.94454	0.996841
Amyotrophic lateral sclerosis	SomaScan	17156_72	O15075	DCLK1	rs1926318	13	36070005	T	C	0.21111	0.00413983	0.0597976	0.944806	0.996841
Amyotrophic lateral sclerosis	SomaScan	11134_30	Q9UGC7	MTRF1L	rs2038332	6	152999591	A	G	0.7881	0.00517063	0.0749741	0.945017	0.996841
Amyotrophic lateral sclerosis	Olink	OID31293	P49137	MAPKAPK2	rs11119390	1	206728037	G	C	0.298563	0.0054252	0.0800217	0.945948	0.996841
Amyotrophic lateral sclerosis	Olink	OID31367	Q9GZZ8	LACRT	rs1716336	12	54603317	G	C	0.694358	0.0114292	0.168581	0.945948	0.996841
Amyotrophic lateral sclerosis	Olink	OID20347	Q96KN2	CNDP1	rs17817077	18	74542308	A	G	0.393086	-0.00271875	0.0401015	0.945948	0.996841
Amyotrophic lateral sclerosis	SomaScan	14205_6	Q96MH2	HEXIM2	rs4792858	17	45167333	C	A	0.3038	-0.00890869	0.132517	0.946401	0.996866
Amyotrophic lateral sclerosis	SomaScan	15633_6	P02753	RBP4	rs10882283	10	93601207	A	C	0.64252	-0.00935673	0.140351	0.946847	0.996866
Amyotrophic lateral sclerosis	Olink	OID20483	P30048	PRDX3	rs7358070	10	119197216	G	C	0.675384	0.0123907	0.18586	0.946847	0.996866
Amyotrophic lateral sclerosis	Olink	OID20196	P21583	KITLG	rs11105121	12	88970809	C	T	0.337544	-0.0148647	0.222971	0.946847	0.996866
Amyotrophic lateral sclerosis	SomaScan	9482_110	Q9BW91	NUDT9	rs28529046	4	87440564	C	T	0.83262	-0.00797679	0.121102	0.947483	0.997022
Amyotrophic lateral sclerosis	SomaScan	9350_3	Q6MZW2	FSTL4	rs17683306	5	133316589	C	T	0.91095	0.0126984	0.194709	0.948001	0.997099
Amyotrophic lateral sclerosis	SomaScan	15427_35	P58215	LOXL3	rs17010021	2	74534412	T	A	0.94097	0.00927644	0.143321	0.948393	0.997099
Amyotrophic lateral sclerosis	Olink	OID20405	P49747	COMP	rs7250885	19	18803516	G	A	0.121077	-0.00951287	0.147084	0.948431	0.997099
Amyotrophic lateral sclerosis	SomaScan	6969_14	Q8TCV5	WFDC5	rs34643859	20	45098726	T	C	0.72548	-0.0136752	0.217094	0.949773	0.997144
Amyotrophic lateral sclerosis	Olink	OID31460	O75071	EFCAB14	rs3737729	1	46716811	T	C	0.492719	0.00823574	0.131772	0.950165	0.997144
Amyotrophic lateral sclerosis	Olink	OID21345	P49441	INPP1	rs141472596	2	190286791	A	G	0.998499	-0.00682352	0.110528	0.950773	0.997144
Amyotrophic lateral sclerosis	Olink	OID30231	Q96C92	ENTR1	rs11145904	9	136403494	A	C	0.827454	-0.00336974	0.0545898	0.950779	0.997144
Amyotrophic lateral sclerosis	Olink	OID20173	Q14956	GPNMB	rs75801644	7	23266522	G	A	0.977262	-0.00232546	0.0378334	0.950988	0.997144
Amyotrophic lateral sclerosis	Olink	OID20369	P02786	TFRC	rs3817672	3	196073940	C	T	0.436668	-0.00133469	0.0217363	0.951038	0.997144
Amyotrophic lateral sclerosis	Olink	OID31209	Q14554	PDIA5	rs3804749	3	123114156	C	T	0.406867	-0.00280797	0.046131	0.951463	0.997144
Amyotrophic lateral sclerosis	Olink	OID30974	P35556	FBN2	rs78821460	5	128538456	C	G	0.0834732	-0.00220382	0.0365466	0.951916	0.997144
Amyotrophic lateral sclerosis	Olink	OID21057	Q16288	NTRK3	rs28735437	15	87971624	C	G	0.139824	-0.00330215	0.0568703	0.953697	0.997144
Amyotrophic lateral sclerosis	Olink	OID20916	P11464	PSG1	rs2354282	19	43133031	C	A	0.297258	0.00331903	0.0572533	0.953772	0.997144
Amyotrophic lateral sclerosis	SomaScan	10612_18	O60568	PLOD3	rs541042659	7	101636601	C	T	0.99516	-0.0063302	0.10941	0.953862	0.997144
Amyotrophic lateral sclerosis	Olink	OID20339	P13987	CD59	rs704701	11	33722133	T	G	0.679165	-0.002851	0.0492815	0.953867	0.997144
Amyotrophic lateral sclerosis	Olink	OID20301	Q8N423	LILRB2	rs383925	19	54279666	C	T	0.794456	0.00111995	0.0199867	0.955314	0.997144
Amyotrophic lateral sclerosis	SomaScan	5491_12	Q92563	SPOCK2	rs1245548	10	72086126	A	G	0.45859	0.00317797	0.0582627	0.956501	0.997144
Amyotrophic lateral sclerosis	SomaScan	6557_50	Q8TF66	LRRC15	rs1972456	3	194350072	A	G	0.36673	-0.00260999	0.0480984	0.956725	0.997144
Amyotrophic lateral sclerosis	SomaScan	5005_4	P53778	MAPK12	rs2272855	22	50260975	C	T	0.43146	-0.00328484	0.0610042	0.957058	0.997144
Amyotrophic lateral sclerosis	SomaScan	5087_5	Q969J5	IL22RA2	rs76395399	6	136573405	G	A	0.9967	0.0135985	0.25507	0.957483	0.997144
Amyotrophic lateral sclerosis	Olink	OID30687	P20061	TCN1	rs34324219	11	59855905	C	A	0.892956	-0.00132612	0.024931	0.957579	0.997144
Amyotrophic lateral sclerosis	SomaScan	17777_31	Q96GA7	SDSL	rs34490392	12	113353274	T	C	0.07505	0.00542345	0.102628	0.957855	0.997144
Amyotrophic lateral sclerosis	Olink	OID20078	O60635	TSPAN1	rs34463133	1	46185497	G	A	0.996716	0.0138154	0.261602	0.957883	0.997144
Amyotrophic lateral sclerosis	SomaScan	4964_67	Q9NZ08	ERAP1	rs469367	5	96787352	A	G	0.20964	0.00061772	0.0117367	0.958025	0.997144
Amyotrophic lateral sclerosis	SomaScan	16594_44	Q9NVQ4	FAIM	rs13043	3	138629146	T	C	0.97479	0.00290639	0.0556224	0.958328	0.997144
Amyotrophic lateral sclerosis	Olink	OID20352	Q06033	ITIH3	rs9881468	3	52794612	T	C	0.343107	-0.00193238	0.0370373	0.95839	0.997144
Amyotrophic lateral sclerosis	Olink	OID30778	P02743	APCS	rs36126250	1	159593911	T	G	0.977	0.00355039	0.0682049	0.958485	0.997144
Amyotrophic lateral sclerosis	Olink	OID30501	Q8IX19	MCEMP1	rs794076	19	7637250	A	G	0.246003	-0.00414757	0.0819145	0.959618	0.997144
Amyotrophic lateral sclerosis	SomaScan	17377_1	P42330	AKR1C3	rs533802653	10	5633617	C	T	0.99515	-0.0103325	0.208491	0.960474	0.997144
Amyotrophic lateral sclerosis	SomaScan	4278_14	P07237	P4HB	rs62079523	17	82394427	A	G	0.35228	-0.00471328	0.0974077	0.961408	0.997144
Amyotrophic lateral sclerosis	Olink	OID20691	P25116	F2R	rs168753	5	76732299	A	T	0.827362	0.0046039	0.0973396	0.962276	0.997144
Amyotrophic lateral sclerosis	SomaScan	3831_21	P60484	PTEN	rs117002784	10	88147290	T	C	0.03828	-0.0134529	0.286248	0.962515	0.997144
Amyotrophic lateral sclerosis	Olink	OID30697	P17927	CR1	rs679515	1	207577223	T	C	0.174456	-0.00129723	0.0276124	0.962529	0.997144
Amyotrophic lateral sclerosis	Olink	OID21067	Q9UBW5	BIN2	rs147078349	12	51306067	G	A	0.890986	-0.00441852	0.0972075	0.963745	0.997144
Amyotrophic lateral sclerosis	Olink	OID30593	Q9HCU4	CELSR2	rs12740374	1	109274968	T	G	0.22099	0.00130384	0.0289017	0.964017	0.997144
Amyotrophic lateral sclerosis	Olink	OID21531	Q16674	MIA	rs2607421	19	40771172	G	A	0.0729752	0.000723228	0.0160557	0.964071	0.997144
Amyotrophic lateral sclerosis	Olink	OID20981	O14763	TNFRSF10B	rs1105944	8	23027596	G	A	0.895745	-0.00167381	0.0375678	0.964462	0.997144
Amyotrophic lateral sclerosis	Olink	OID21074	Q15818	NPTX1	rs62068268	17	80565290	T	C	0.0894968	-0.0010996	0.0249242	0.964811	0.997144
Amyotrophic lateral sclerosis	Olink	OID21312	O75054	IGSF3	rs2284860	1	116580265	C	T	0.216555	0.00819926	0.189494	0.965487	0.997144
Amyotrophic lateral sclerosis	Olink	OID21487	Q9NZ53	PODXL2	rs114895876	3	127634127	A	G	0.987147	-0.00200061	0.0464489	0.965645	0.997144
Amyotrophic lateral sclerosis	SomaScan	10835_25	Q9UNA3	A4GNT	rs2251550	3	138140323	A	G	0.30063	-0.00768049	0.179724	0.965913	0.997144
Amyotrophic lateral sclerosis	Olink	OID21116	P14778	IL1R1	rs3917238	2	102156623	C	T	0.699304	0.00272002	0.0641925	0.966201	0.997144
Amyotrophic lateral sclerosis	Olink	OID21524	P49767	VEGFC	rs35029317	4	176832273	A	G	0.994035	-0.00326242	0.0774197	0.966388	0.997144
Amyotrophic lateral sclerosis	Olink	OID20343	P43121	MCAM	rs55776588	11	119294518	G	A	0.912609	0.00820567	0.195043	0.966442	0.997144
Amyotrophic lateral sclerosis	Olink	OID20288	Q13822	ENPP2	rs13267597	8	119641985	T	G	0.673104	0.00190768	0.0454027	0.966485	0.997144
Amyotrophic lateral sclerosis	Olink	OID30709	P01019	AGT	rs4762	1	230710231	A	G	0.116762	0.000941213	0.0225891	0.966764	0.997144
Amyotrophic lateral sclerosis	Olink	OID31134	A0FGR8	ESYT2	rs2709865	7	158746881	T	C	0.057833	-0.00343407	0.082761	0.966902	0.997144
Amyotrophic lateral sclerosis	SomaScan	15444_45	P48594	SERPINB4	rs12970198	18	63558358	T	C	0.02003	0.00850563	0.205444	0.966976	0.997144
Amyotrophic lateral sclerosis	Olink	OID21351	O75144	ICOSLG	rs6518352	21	44226815	A	G	0.279117	0.00124237	0.0305622	0.967575	0.997144
Amyotrophic lateral sclerosis	Olink	OID20763	Q16651	PRSS8	rs889555	16	31111250	T	C	0.282237	-0.0043504	0.10876	0.968093	0.997144
Amyotrophic lateral sclerosis	Olink	OID21490	Q96NY8	NECTIN4	rs35434391	1	161079719	G	T	0.882933	-0.00156556	0.0413755	0.969817	0.997144
Amyotrophic lateral sclerosis	SomaScan	2999_6	Q13449	LSAMP	rs1541871	3	116383969	C	T	0.84864	0.00297619	0.0808532	0.970637	0.997144
Amyotrophic lateral sclerosis	SomaScan	12356_65	P30626	SRI	rs77500696	7	88311266	A	T	0.19499	0.00370645	0.101557	0.970887	0.997144
Amyotrophic lateral sclerosis	Olink	OID20589	O94992	HEXIM1	rs8064386	17	45158742	C	T	0.479469	-0.00611302	0.168108	0.970992	0.997144
Amyotrophic lateral sclerosis	Olink	OID30207	Q9H173	SIL1	rs2351905	5	139135641	T	C	0.440411	0.00677484	0.189695	0.97151	0.997144
Amyotrophic lateral sclerosis	Olink	OID20635	P40259	CD79B	rs12946669	17	63928647	C	T	0.605818	-0.00244852	0.0691707	0.971762	0.997144
Amyotrophic lateral sclerosis	SomaScan	16856_79	Q15555	MAPRE2	rs3786314	18	35140225	A	G	0.54343	-0.00268998	0.0759919	0.971762	0.997144
Amyotrophic lateral sclerosis	Olink	OID20942	Q15814	TBCC	rs2234026	6	42745880	G	A	0.986855	-0.00311861	0.08992	0.972333	0.997144
Amyotrophic lateral sclerosis	Olink	OID20089	Q8TE57	ADAMTS16	rs40468	5	4982701	A	G	0.661653	0.00325717	0.0952722	0.972727	0.997144
Amyotrophic lateral sclerosis	Olink	OID21115	Q9UKK9	NUDT5	rs10508438	10	12202080	A	G	0.335603	0.00650423	0.190249	0.972727	0.997144
Amyotrophic lateral sclerosis	Olink	OID30356	P45954	ACADSB	rs7913063	10	123039167	T	A	0.0846732	0.00186996	0.054763	0.97276	0.997144
Amyotrophic lateral sclerosis	Olink	OID30517	P17643	TYRP1	rs10960751	9	12675264	T	C	0.370476	0.00492432	0.146499	0.973185	0.997144
Amyotrophic lateral sclerosis	SomaScan	12851_5	Q9NP87	POLM	rs142059440	7	44074256	C	G	0.02101	0.00347675	0.106475	0.973951	0.997144
Amyotrophic lateral sclerosis	SomaScan	15653_9	Q03692	COL10A1	rs9488842	6	116123005	A	C	0.73276	-0.00159236	0.048965	0.974057	0.997144
Amyotrophic lateral sclerosis	Olink	OID31491	P17181	IFNAR1	rs914142	21	33353501	G	A	0.27126	0.000889144	0.028008	0.974675	0.997144
Amyotrophic lateral sclerosis	Olink	OID21015	Q9H446	RWDD1	rs147899431	6	116571518	C	G	0.0433595	-0.0029355	0.0936097	0.974983	0.997144
Amyotrophic lateral sclerosis	Olink	OID20693	P55773	CCL23	rs712048	17	35999179	C	A	0.869024	-0.000879105	0.0288347	0.975678	0.997144
Amyotrophic lateral sclerosis	SomaScan	6425_87	Q99542	MMP19	rs145965552	12	55837113	C	T	0.99768	-0.00563146	0.190177	0.976377	0.997144
Amyotrophic lateral sclerosis	Olink	OID21138	P15289	ARSA	rs873697	22	50625741	A	G	0.0451284	-0.000600585	0.0203531	0.976459	0.997144
Amyotrophic lateral sclerosis	Olink	OID21120	Q5T2D2	TREML2	rs11759347	6	41199359	A	C	0.238371	0.00130373	0.0446529	0.976707	0.997144
Amyotrophic lateral sclerosis	SomaScan	18340_2	P28070	PSMB4	rs6587577	1	151429569	G	A	0.8636	-0.000626665	0.0227166	0.977992	0.997144
Amyotrophic lateral sclerosis	SomaScan	9839_148	P58753	TIRAP	rs8177399	11	126290931	C	T	0.98419	-0.00194553	0.0705695	0.978006	0.997144
Amyotrophic lateral sclerosis	Olink	OID20487	Q9HB29	IL1RL2	rs3917265	2	102162001	T	C	0.456559	-0.000685921	0.0253791	0.978438	0.997144
Amyotrophic lateral sclerosis	Olink	OID20591	P20783	NTF3	rs73039984	12	5440290	C	T	0.887495	-0.00215605	0.0802049	0.978554	0.997144
Amyotrophic lateral sclerosis	SomaScan	12498_12	O14907	TAX1BP3	rs170313	17	3681194	G	A	0.53909	0.00337458	0.127109	0.97882	0.997144
Amyotrophic lateral sclerosis	Olink	OID30275	Q6UY14	ADAMTSL4	rs12067556	1	150642059	A	G	0.348122	0.00159098	0.0615179	0.979367	0.997144
Amyotrophic lateral sclerosis	SomaScan	16828_8	P12109	COL6A1	rs1053312	21	46003475	G	A	0.64743	0.000243427	0.0097371	0.980055	0.997144
Amyotrophic lateral sclerosis	Olink	OID31311	Q6P5Z2	PKN3	rs13283282	9	128703202	G	C	0.146498	-0.00185647	0.079364	0.981338	0.997144
Amyotrophic lateral sclerosis	Olink	OID31522	Q9NPJ3	ACOT13	rs17243143	6	24667358	G	A	0.00845168	-0.00356184	0.155077	0.981676	0.997144
Amyotrophic lateral sclerosis	SomaScan	7808_5	O94923	GLCE	rs28638321	15	69258831	T	C	0.76456	0.000484574	0.0211597	0.981729	0.997144
Amyotrophic lateral sclerosis	Olink	OID30748	Q15848	ADIPOQ	rs143257534	3	186834099	C	T	0.974014	-0.00130117	0.0569264	0.981764	0.997144
Amyotrophic lateral sclerosis	Olink	OID20784	Q9BYZ8	REG4	rs2298069	1	119811396	C	T	0.857808	-0.00184627	0.0826206	0.982172	0.997144
Amyotrophic lateral sclerosis	Olink	OID20935	P52798	EFNA4	rs148289726	1	155066794	C	T	0.997489	0.00245465	0.122809	0.984053	0.997144
Amyotrophic lateral sclerosis	SomaScan	15470_11	P07686	HEXB	rs17647023	5	74766533	T	G	0.27091	0.00110457	0.0559647	0.984253	0.997144
Amyotrophic lateral sclerosis	Olink	OID21146	P11717	IGF2R	rs16888669	6	160082862	T	C	0.131274	-0.000539722	0.0286053	0.984946	0.997144
Amyotrophic lateral sclerosis	Olink	OID30082	Q9BY32	ITPA	rs1127354	20	3213196	C	A	0.925461	0.00033765	0.0180643	0.985087	0.997144
Amyotrophic lateral sclerosis	Olink	OID21003	Q9BS40	LXN	rs6785524	3	158619442	C	A	0.474724	0.00119529	0.0657411	0.985494	0.997144
Amyotrophic lateral sclerosis	Olink	OID30618	Q9BXJ0	C1QTNF5	rs9888142	11	119327133	A	G	0.604429	-0.00528399	0.290619	0.985494	0.997144
Amyotrophic lateral sclerosis	SomaScan	18896_23	Q8IZP7	HS6ST3	rs7985299	13	96192918	C	A	0.44955	0.00214592	0.119099	0.985624	0.997144
Amyotrophic lateral sclerosis	Olink	OID30461	Q6UXL0	IL20RB	rs747842	3	136984279	C	A	0.414415	-0.00176466	0.0988212	0.985753	0.997144
Amyotrophic lateral sclerosis	Olink	OID20808	Q96JP9	CDHR1	rs7916271	10	84194464	T	C	0.499095	-0.000886486	0.0500864	0.985879	0.997144
Amyotrophic lateral sclerosis	SomaScan	5980_55	Q53S33	BOLA3	rs7562297	2	74158578	G	A	0.59168	-0.00176367	0.100529	0.986003	0.997144
Amyotrophic lateral sclerosis	Olink	OID20209	A6NI73	LILRA5	rs414135	19	54302597	A	T	0.670144	-0.000833419	0.0497273	0.986628	0.997144
Amyotrophic lateral sclerosis	Olink	OID30595	Q9BUN1	C1orf56	rs76262208	1	150819413	T	C	0.987696	-0.00337831	0.20481	0.98684	0.997144
Amyotrophic lateral sclerosis	Olink	OID30541	Q8WV28	BLNK	rs55769428	10	96246079	A	C	0.961919	-0.00334753	0.208886	0.987214	0.997144
Amyotrophic lateral sclerosis	Olink	OID20982	O15197	EPHB6	rs7789303	7	142854785	A	G	0.73406	-0.000628476	0.039594	0.987336	0.997144
Amyotrophic lateral sclerosis	Olink	OID20100	O75354	ENTPD6	rs6050446	20	25214873	G	A	0.966546	-0.000321814	0.0202743	0.987336	0.997144
Amyotrophic lateral sclerosis	Olink	OID20481	Q8TAD2	IL17D	rs4770059	13	20576908	T	C	0.263337	-0.000502579	0.0324164	0.98763	0.997144
Amyotrophic lateral sclerosis	Olink	OID21081	O60462	NRP2	rs2289023	2	205121597	A	G	0.773221	-0.000988909	0.0642791	0.987725	0.997144
Amyotrophic lateral sclerosis	Olink	OID20653	P43489	TNFRSF4	rs12089192	1	1235642	G	C	0.873571	0.00188918	0.127205	0.988151	0.997144
Amyotrophic lateral sclerosis	Olink	OID20421	Q13219	PAPPA	rs117448041	9	115580321	C	T	0.0196423	-0.00320628	0.218561	0.988296	0.997144
Amyotrophic lateral sclerosis	Olink	OID31142	P54819	AK2	rs138577419	1	33036780	G	C	0.997371	-0.00272517	0.188297	0.988453	0.997144
Amyotrophic lateral sclerosis	Olink	OID21460	P32926	DSG3	rs7234091	18	31439866	C	T	0.819084	0.000650218	0.0464906	0.988841	0.997144
Amyotrophic lateral sclerosis	SomaScan	14066_49	Q86UL8	MAGI2	rs59169073	7	79428907	C	T	0.15967	-0.000352361	0.0271318	0.989638	0.997144
Amyotrophic lateral sclerosis	Olink	OID30776	P01024	C3	rs11569466	19	6701598	G	T	0.863454	0.00120054	0.0996446	0.990387	0.997144
Amyotrophic lateral sclerosis	Olink	OID21013	P21217	FUT3	rs3760775	19	5841345	G	T	0.93971	0.000280983	0.0236026	0.990502	0.997144
Amyotrophic lateral sclerosis	Olink	OID21013	Q11128	FUT5	rs3760775	19	5841345	G	T	0.93971	0.000280983	0.0236026	0.990502	0.997144
Amyotrophic lateral sclerosis	SomaScan	8269_327	Q6UWY0	ARSK	rs62365862	5	95610286	G	C	0.96036	-0.00153767	0.13224	0.990722	0.997144
Amyotrophic lateral sclerosis	Olink	OID31513	Q9H2K0	MTIF3	rs1218825	13	27435783	C	G	0.956075	-0.00137753	0.123519	0.991102	0.997144
Amyotrophic lateral sclerosis	Olink	OID30342	Q969X0	RILPL2	rs149003910	12	123180742	A	G	0.0462738	0.00202856	0.197447	0.991803	0.997144
Amyotrophic lateral sclerosis	Olink	OID31146	Q9NRY6	PLSCR3	rs2277641	17	7393802	G	A	0.978354	-0.00178341	0.173882	0.991817	0.997144
Amyotrophic lateral sclerosis	SomaScan	4249_64	P22392	NME2	rs145372333	17	51149056	G	A	0.96099	0.000851305	0.0831442	0.991831	0.997144
Amyotrophic lateral sclerosis	Olink	OID20140	Q13043	STK4	rs2299978	20	45059065	C	T	0.474128	-0.0018814	0.205073	0.99268	0.997144
Amyotrophic lateral sclerosis	Olink	OID30485	P16671	CD36	rs6961069	7	80589645	T	C	0.403097	-0.000366102	0.0410034	0.992876	0.997144
Amyotrophic lateral sclerosis	Olink	OID31054	P61764	STXBP1	rs7035039	9	127425194	G	C	0.417332	0.00184967	0.207163	0.992876	0.997144
Amyotrophic lateral sclerosis	Olink	OID20398	P17936	IGFBP3	rs2854746	7	45921046	C	G	0.397379	0.000216867	0.0245059	0.992939	0.997144
Amyotrophic lateral sclerosis	Olink	OID20458	O95715	CXCL14	rs13171268	5	135619695	C	G	0.642794	0.00139367	0.158878	0.993001	0.997144
Amyotrophic lateral sclerosis	Olink	OID30580	Q8TEA8	DTD1	rs6081238	20	18596568	G	A	0.624023	0.000603522	0.0688015	0.993001	0.997144
Amyotrophic lateral sclerosis	Olink	OID30890	Q9NZA1	CLIC5	rs2022423	6	46079122	A	G	0.641441	0.000828665	0.0952965	0.993062	0.997144
Amyotrophic lateral sclerosis	Olink	OID21170	O14662	STX16	rs218476	20	58662614	A	G	0.379576	-0.00161358	0.190403	0.993238	0.997144
Amyotrophic lateral sclerosis	Olink	OID30396	P39059	COL15A1	rs10819566	9	99001195	C	T	0.364679	-0.000527752	0.0628025	0.993295	0.997144
Amyotrophic lateral sclerosis	SomaScan	12436_84	P78417	GSTO1	rs10883990	10	104258800	A	G	0.67818	-0.000121625	0.0144734	0.993295	0.997144
Amyotrophic lateral sclerosis	SomaScan	9964_10	P0CAP1	MYZAP	rs4774967	15	57563562	T	G	0.34582	-0.00139665	0.167598	0.993351	0.997144
Amyotrophic lateral sclerosis	Olink	OID21525	O00548	DLL1	rs9356631	6	170278382	G	A	0.408903	-0.00063743	0.0777664	0.99346	0.997144
Amyotrophic lateral sclerosis	Olink	OID30573	P30101	PDIA3	rs688009	15	43864104	C	T	0.732255	-0.00168482	0.210602	0.993617	0.997144
Amyotrophic lateral sclerosis	Olink	OID30679	P07307	ASGR2	rs2304980	17	7108754	T	G	0.289191	0.000307511	0.0399764	0.993862	0.997144
Amyotrophic lateral sclerosis	Olink	OID30660	O15335	CHAD	rs144030994	17	50465353	G	T	0.994079	0.000429556	0.0579287	0.994084	0.997144
Amyotrophic lateral sclerosis	Olink	OID20312	Q13231	CHIT1	rs872583	1	203215638	T	C	0.796979	-9.15692e-05	0.012545	0.994176	0.997144
Amyotrophic lateral sclerosis	Olink	OID21167	Q92982	NINJ1	rs7033638	9	93121503	T	C	0.798794	0.000356009	0.0509092	0.99442	0.997144
Amyotrophic lateral sclerosis	Olink	OID20919	Q9BZM5	ULBP2	rs9383993	6	149978163	A	C	0.8512	-0.000152809	0.0229213	0.994681	0.997144
Amyotrophic lateral sclerosis	SomaScan	15384_15	Q9UEF7	KL	rs10467359	13	32955126	A	G	0.95969	0.000313972	0.077551	0.99677	0.998036
Multiple sclerosis	Olink	OID20716	P19256	CD58	rs10801908	1	116547871	C	T	0.87978	0.834126	0.102303	3.537e-16	3.6233e-13
Multiple sclerosis	Olink	OID21449	P06127	CD5	rs4939491	11	61026250	G	A	0.608677	-1.00361	0.127906	4.28e-15	3.98585e-12
Multiple sclerosis	Olink	OID30519	O60447	EVI5	rs11808092	1	92607671	C	A	0.744671	-0.964808	0.127959	4.7e-14	4.01223e-11
Multiple sclerosis	Olink	OID21155	P19438	TNFRSF1A	rs1800693	12	6330843	T	C	0.597248	-2.13713	0.2873	1.017e-13	8.01396e-11
Multiple sclerosis	SomaScan	10346_5	P40763	STAT3	rs4796791	17	42378745	C	T	0.58862	-0.840619	0.113298	1.175e-13	8.59764e-11
Multiple sclerosis	Olink	OID20724	P25942	CD40	rs4810485	20	46119308	G	T	0.751814	-0.306129	0.0432223	1.414e-12	9.05314e-10
Multiple sclerosis	Olink	OID21313	Q9UK85	DKKL1	rs2303759	19	49365794	T	G	0.747517	-0.094067	0.0147666	1.887e-10	8.40453e-08
Multiple sclerosis	Olink	OID21136	P16871	IL7R	rs6897932	5	35874473	C	T	0.728842	0.125964	0.0209535	1.837e-09	7.52729e-07
Multiple sclerosis	SomaScan	7875_86	P08567	PLEK	rs1867312	2	68392849	A	C	0.55068	0.81172	0.142417	1.201e-08	4.55668e-06
Multiple sclerosis	Olink	OID20783	Q92956	TNFRSF14	rs2495366	1	2557491	A	G	0.493693	-0.846489	0.14921	1.402e-08	5.12932e-06
Multiple sclerosis	Olink	OID20234	P19971	TYMP	rs131805	22	50525724	C	T	0.782701	-0.489818	0.0880044	2.609e-08	9.21607e-06
Multiple sclerosis	Olink	OID20443	Q96P31	FCRL3	rs7522061	1	157698600	C	T	0.483058	-0.0920856	0.0169144	5.203e-08	1.77665e-05
Multiple sclerosis	Olink	OID20639	Q96LA5	FCRL2	rs12568320	1	157774214	G	A	0.167657	-0.148974	0.0292583	3.549e-07	0.000113612
Multiple sclerosis	SomaScan	19602_36	P17535	JUND	rs4531856	19	18277573	C	T	0.33407	-1.41105	0.286613	8.514e-07	0.000230491
Multiple sclerosis	Olink	OID20267	P01589	IL2RA	rs12722497	10	6053965	A	C	0.0886912	0.128466	0.0275808	3.196e-06	0.00077952
Multiple sclerosis	SomaScan	9468_8	Q12907	LMAN2	rs4131289	5	177353544	A	G	0.37928	0.834739	0.182604	4.847e-06	0.00115471
Multiple sclerosis	Olink	OID20496	Q13291	SLAMF1	rs7535367	1	160668460	G	T	0.860768	0.79611	0.176204	6.239e-06	0.00139
Multiple sclerosis	SomaScan	2855_49	P27361	MAPK3	rs55732507	16	30130664	C	T	0.3995	-0.338799	0.0765719	9.663e-06	0.00197976
Multiple sclerosis	Olink	OID20868	Q16762	TST	rs4821544	22	36862461	T	C	0.696728	0.732356	0.168006	1.306e-05	0.00247753
Multiple sclerosis	Olink	OID21420	P20472	PVALB	rs4821544	22	36862461	T	C	0.696812	0.09721	0.0223005	1.306e-05	0.00247753
Multiple sclerosis	Olink	OID20648	P14317	HCLS1	rs3732410	3	121696873	C	T	0.225117	-0.874704	0.204083	1.819e-05	0.00324078
Multiple sclerosis	Olink	OID20113	P09668	CTSH	rs10152892	15	78938861	C	A	0.184862	-0.0885001	0.0208087	2.109e-05	0.0036618
Multiple sclerosis	Olink	OID21011	P15151	PVR	rs2301274	19	44643102	T	C	0.759391	-0.102303	0.0242488	2.455e-05	0.0041915
Multiple sclerosis	Olink	OID30423	Q7Z698	SPRED2	rs7569084	2	65429835	C	T	0.414373	-0.942246	0.228603	3.76e-05	0.00621249
Multiple sclerosis	Olink	OID20500	P09874	PARP1	rs1433574	1	226421638	A	C	0.839263	0.5327	0.13724	0.0001038	0.0152489
Multiple sclerosis	SomaScan	6382_17	O00462	MANBA	chr4:103680984	4	102759827	G	A	0.34143	0.22262	0.0573674	0.0001042	0.0152489
Multiple sclerosis	Olink	OID21005	P55291	CDH15	rs11646135	16	89132700	A	G	0.141512	0.198964	0.0517116	0.0001193	0.0167412
Multiple sclerosis	Olink	OID20338	O75594	PGLYRP1	rs2072563	19	46023390	G	A	0.674666	-0.235875	0.0617578	0.0001338	0.0180348
Multiple sclerosis	Olink	OID20457	O76038	SCGN	rs10946788	6	25660282	G	A	0.724832	0.753769	0.197861	0.0001392	0.0180547
Multiple sclerosis	SomaScan	18172_71	Q9Y294	ASF1A	rs4946366	6	118811617	T	C	0.16418	-0.717583	0.189529	0.000153	0.0195916
Multiple sclerosis	Olink	OID20678	P15260	IFNGR1	rs9376267	6	137209894	C	T	0.762586	0.377089	0.0998162	0.0001582	0.0198717
Multiple sclerosis	Olink	OID30201	O14841	OPLAH	rs55646585	8	143925453	T	C	0.414161	0.338866	0.0900739	0.0001685	0.0203072
Multiple sclerosis	Olink	OID20629	Q12918	KLRB1	rs61916061	12	9611094	C	T	0.90369	0.54872	0.146434	0.0001788	0.0212887
Multiple sclerosis	Olink	OID30697	P17927	CR1	rs679515	1	207577223	T	C	0.174456	0.149291	0.0398702	0.0001808	0.0212887
Multiple sclerosis	Olink	OID30554	P49765	VEGFB	rs660442	11	64275525	A	G	0.199604	-0.66611	0.178962	0.0001976	0.022744
Multiple sclerosis	Olink	OID21084	P23381	WARS1	rs12882934	14	100379120	C	A	0.744759	0.273524	0.0743857	0.0002359	0.0261109
Multiple sclerosis	Olink	OID20261	P04066	FUCA1	rs13551	1	23854472	T	C	0.661008	-0.188898	0.0515565	0.0002484	0.0268694
Multiple sclerosis	SomaScan	13123_3	Q9NZU0	FLRT3	rs1932953	20	14693192	T	G	0.27043	0.0836978	0.0229171	0.00026	0.0275426
Multiple sclerosis	Olink	OID20172	Q96LA6	FCRL1	rs4971154	1	157802090	C	T	0.49691	-0.167994	0.0460079	0.0002608	0.0275426
Multiple sclerosis	SomaScan	8250_2	Q12913	PTPRJ	chr11:47202682	11	47181131	A	G	0.05121	3.86682	1.07096	0.0003055	0.0316115
Multiple sclerosis	Olink	OID21468	P35475	IDUA	rs3796622	4	989272	C	T	0.639846	-0.116815	0.0325887	0.0003377	0.0343124
Multiple sclerosis	Olink	OID20339	P13987	CD59	rs704701	11	33722133	T	G	0.679165	-0.25461	0.0711413	0.000345	0.0343124
Multiple sclerosis	Olink	OID21458	P62166	NCS1	rs1054879	9	130233489	A	G	0.507787	0.68971	0.195038	0.0004058	0.0388506
Multiple sclerosis	Olink	OID20941	P38484	IFNGR2	rs9808753	21	33415005	G	A	0.140432	0.0566852	0.0162357	0.0004805	0.0431776
Multiple sclerosis	Olink	OID30380	P08575	PTPRC	rs12124988	1	198734574	C	A	0.983212	0.295786	0.0850878	0.0005085	0.044522
Multiple sclerosis	SomaScan	18918_86	P27815	PDE4A	rs35074907	19	10489742	A	G	0.01734	0.511198	0.14739	0.0005237	0.0450822
Multiple sclerosis	SomaScan	6364_7	Q9BX59	TAPBPL	rs2041388	12	6453670	A	G	0.26534	0.0462691	0.0134479	0.0005804	0.0487346
Multiple sclerosis	Olink	OID20178	O95544	NADK	rs1014988	1	1748780	A	G	0.509549	-0.310515	0.0909151	0.0006368	0.0526079
Multiple sclerosis	Olink	OID31118	Q9ULA0	DNPEP	rs11539909	2	219386963	T	G	0.969737	2.85709	0.844429	0.0007158	0.0569212
Multiple sclerosis	Olink	OID30259	Q92835	INPP5D	rs9247	2	233204655	C	T	0.80726	-0.337353	0.100565	0.0007949	0.0607382
Multiple sclerosis	Olink	OID20603	P41217	CD200	rs2399420	3	112350918	A	C	0.902539	-0.331601	0.0990146	0.000811	0.0607382
Multiple sclerosis	Olink	OID20893	Q92851	CASP10	rs7576306	2	201209805	G	A	0.494425	-0.299179	0.0895452	0.0008345	0.0619465
Multiple sclerosis	SomaScan	18413_24	P49703	ARL4D	rs34228036	17	43407654	A	G	0.32455	1.07891	0.325007	0.0009013	0.0641175
Multiple sclerosis	Olink	OID20713	Q7KYR7	BTN2A1	rs13202688	6	25993241	G	A	0.0983698	0.227584	0.0687399	0.0009303	0.0644757
Multiple sclerosis	Olink	OID20540	P78410	BTN3A2	rs17528178	6	25983549	C	T	0.901455	-0.113745	0.0343583	0.0009311	0.0644757
Multiple sclerosis	Olink	OID30608	Q6P5S2	C6orf58	rs1550942	6	127566650	A	G	0.493874	0.146012	0.0441448	0.0009411	0.0644757
Multiple sclerosis	SomaScan	17692_2	O00478	BTN3A3	rs13212534	6	25982782	G	A	0.93774	-0.104839	0.0317052	0.0009441	0.0644757
Multiple sclerosis	Olink	OID30060	Q9NZJ5	EIF2AK3	rs6547787	2	88630218	T	G	0.659896	-0.469328	0.142172	0.000963	0.0649011
Multiple sclerosis	Olink	OID30541	Q8WV28	BLNK	rs55769428	10	96246079	A	C	0.961919	0.95896	0.293343	0.001079	0.0702168
Multiple sclerosis	SomaScan	12558_3	Q8TF42	UBASH3B	rs11218734	11	122652538	A	G	0.7148	-0.468429	0.143337	0.001083	0.0702168
Multiple sclerosis	Olink	OID20124	Q15067	ACOX1	rs10852766	17	75955783	C	T	0.65913	-0.735432	0.226062	0.001141	0.0730525
Multiple sclerosis	Olink	OID31108	Q8TAT2	FGFBP3	rs11186737	10	91906592	C	T	0.690484	-0.15021	0.0467551	0.001315	0.0807252
Multiple sclerosis	Olink	OID20317	O15031	PLXNB2	rs4076566	22	50285045	G	A	0.572923	0.378556	0.11784	0.001316	0.0807252
Multiple sclerosis	SomaScan	17698_15	Q969T9	WBP2	rs11870078	17	75842027	G	A	0.72522	-1.08546	0.340275	0.001423	0.0852469
Multiple sclerosis	Olink	OID21520	P04626	ERBB2	rs3764354	17	39760570	T	C	0.146109	0.413825	0.130039	0.001461	0.0865115
Multiple sclerosis	Olink	OID30602	Q5TDH0	DDI2	rs41270291	1	15667756	G	A	0.98873	1.23493	0.389231	0.00151	0.0888991
Multiple sclerosis	SomaScan	6388_21	Q96EE4	CCDC126	rs7781145	7	23586983	A	C	0.25601	-0.203626	0.0642376	0.001525	0.0892691
Multiple sclerosis	SomaScan	8973_23	Q96PJ5	FCRL4	rs11582663	1	157589332	C	T	0.82853	-0.0626958	0.0198175	0.001558	0.0906827
Multiple sclerosis	Olink	OID30738	P00746	CFD	rs71335276	19	859368	G	T	0.772837	0.6341	0.201758	0.001673	0.0959192
Multiple sclerosis	Olink	OID21020	Q92854	SEMA4D	rs36020742	9	89436540	T	C	0.183075	0.635764	0.203551	0.001788	0.099545
Multiple sclerosis	Olink	OID31024	P53367	ARFIP1	rs4619875	4	152779978	T	C	0.403525	-0.330218	0.10662	0.001954	0.10626
Multiple sclerosis	Olink	OID30275	Q6UY14	ADAMTSL4	rs12067556	1	150642059	A	G	0.348122	-0.281521	0.0913386	0.002055	0.110217
Multiple sclerosis	Olink	OID30637	Q9NQ48	LZTFL1	rs1129183	3	45828480	C	T	0.922319	-0.34213	0.111404	0.002133	0.113804
Multiple sclerosis	Olink	OID20095	O15354	GPR37	rs4141005	7	124488565	A	C	0.738206	-0.0727744	0.0240564	0.002485	0.127921
Multiple sclerosis	Olink	OID21024	O43927	CXCL13	rs2053526	4	77504875	A	G	0.602559	-0.922968	0.305634	0.002529	0.128803
Multiple sclerosis	SomaScan	7769_29	P78314	SH3BP2	rs7695151	4	2770803	T	C	0.44185	0.194887	0.064627	0.002565	0.128803
Multiple sclerosis	Olink	OID20177	Q9Y5K6	CD2AP	rs9369695	6	47472829	A	C	0.278326	-0.185878	0.061707	0.002593	0.129193
Multiple sclerosis	Olink	OID30727	P02649	APOE	rs429358	19	44908684	T	C	0.84433	0.0735757	0.0244593	0.002629	0.129478
Multiple sclerosis	Olink	OID31468	Q02750	MAP2K1	chr15:66776480	15	66484142	A	C	0.0960566	1.03602	0.345304	0.002697	0.129844
Multiple sclerosis	SomaScan	10772_21	Q8N6G5	CSGALNACT2	rs2435378	10	43187542	T	C	0.66917	0.474636	0.158308	0.002716	0.130013
Multiple sclerosis	Olink	OID20298	P09093	CELA3A	chr1:22313371	1	21986878	A	G	0.230959	0.265709	0.0893644	0.002946	0.138435
Multiple sclerosis	Olink	OID31149	P54252	ATXN3	rs55656743	14	92073710	A	G	0.755292	0.183118	0.0617728	0.003033	0.141484
Multiple sclerosis	SomaScan	6947_4	Q9Y274	ST3GAL6	rs72934623	3	98790861	G	A	0.94299	-0.0639703	0.0218772	0.003455	0.153217
Multiple sclerosis	Olink	OID30671	P0DN86	CGB5	rs7252920	19	49001003	A	C	0.514384	0.858751	0.294242	0.003517	0.153311
Multiple sclerosis	Olink	OID30671	P0DN86	CGB8	rs7252920	19	49001003	A	C	0.514384	0.858751	0.294242	0.003517	0.153311
Multiple sclerosis	Olink	OID30671	P0DN86	CGB3	rs7252920	19	49001003	A	C	0.514384	0.858751	0.294242	0.003517	0.153311
Multiple sclerosis	Olink	OID31074	Q9H251	CDH23	rs2166631	10	71713125	C	T	0.785943	-0.340176	0.117009	0.003646	0.157593
Multiple sclerosis	Olink	OID21474	Q96PD2	DCBLD2	chr3:98662972	3	98944128	G	A	0.949502	-0.210969	0.0730646	0.003884	0.163064
Multiple sclerosis	Olink	OID20897	P16444	DPEP1	rs423135	16	89674465	A	G	0.518003	-0.0622555	0.0216356	0.004009	0.166135
Multiple sclerosis	SomaScan	3363_31	P41240	CSK	rs4886619	15	74813797	C	T	0.26855	0.760506	0.264392	0.004022	0.166135
Multiple sclerosis	Olink	OID21265	P10747	CD28	rs7369876	2	203771749	T	C	0.831807	0.243657	0.0849826	0.004142	0.168376
Multiple sclerosis	Olink	OID30639	Q8NHV1	GIMAP7	rs3735080	7	150520221	C	T	0.768584	-0.0894085	0.0313296	0.00432	0.171216
Multiple sclerosis	Olink	OID30742	Q96PD5	PGLYRP2	rs34440547	19	15472052	C	T	0.780733	-0.0532231	0.0186514	0.004323	0.171216
Multiple sclerosis	SomaScan	3326_58	Q9BY67	CADM1	rs11215406	11	115194362	C	T	0.31628	-0.355493	0.125188	0.004516	0.177249
Multiple sclerosis	SomaScan	10490_3	P04843	RPN1	rs4481172	3	128653814	C	A	0.41967	-0.318687	0.112282	0.004536	0.177354
Multiple sclerosis	SomaScan	7981_230	Q96L58	B3GALT6	rs60252802	1	1231507	T	C	0.85494	-1.09971	0.389163	0.004716	0.181619
Multiple sclerosis	Olink	OID20545	O95644	NFATC1	rs657693	18	79402462	A	G	0.639778	0.51229	0.182157	0.004918	0.185266
Multiple sclerosis	Olink	OID31526	Q96R05	RBP7	rs1220399	1	9935196	A	G	0.786704	0.183115	0.0652015	0.004978	0.185266
Multiple sclerosis	Olink	OID21193	Q6BAA4	FCRLB	rs12045955	1	161718949	C	T	0.0615067	0.0703773	0.025062	0.004983	0.185266
Multiple sclerosis	Olink	OID20901	P52943	CRIP2	chr14:105872252	14	105405915	A	G	0.14982	-0.52095	0.185532	0.004987	0.185266
Multiple sclerosis	Olink	OID30579	Q9ULI3	HEG1	rs4395444	3	125008903	G	A	0.61726	0.440514	0.157442	0.005143	0.187491
Multiple sclerosis	SomaScan	3054_3	P00738	HP	rs217184	16	72072066	C	T	0.18348	0.0807214	0.0289389	0.005281	0.189903
Multiple sclerosis	SomaScan	5648_28	Q6GPI1	CTRB2	rs8057145	16	75222353	A	G	0.19716	0.0669623	0.024022	0.005311	0.189903
Multiple sclerosis	Olink	OID30925	P63172	DYNLT1	rs6913851	6	158651318	C	T	0.580376	0.575895	0.206889	0.005376	0.189903
Multiple sclerosis	Olink	OID20356	Q99650	OSMR	rs9292723	5	38852470	C	T	0.723279	0.0845864	0.0308165	0.006054	0.204677
Multiple sclerosis	SomaScan	8039_41	Q8N128	FAM177A1	rs799473	14	35047007	G	T	0.13602	0.0818135	0.0298315	0.006097	0.205453
Multiple sclerosis	Olink	OID31027	O75792	RNASEH2A	rs7247284	19	12810372	T	C	0.966774	0.476075	0.173737	0.00614	0.206223
Multiple sclerosis	Olink	OID31440	A6NM11	LRRC37A2	rs62057151	17	45826476	T	C	0.232554	-0.0493053	0.0180055	0.006175	0.206721
Multiple sclerosis	Olink	OID30706	P02765	AHSG	rs1900618	3	186620346	T	C	0.640071	-0.0691907	0.0253119	0.006266	0.208406
Multiple sclerosis	Olink	OID20624	O43508	TNFSF12	chr17:7452752	17	7549435	A	G	0.288461	-0.137634	0.0507898	0.006731	0.216116
Multiple sclerosis	Olink	OID20067	Q96N03	VSTM2L	rs2273349	20	37996354	C	A	0.816398	0.397133	0.146588	0.006745	0.216116
Multiple sclerosis	SomaScan	15636_49	Q8WY21	SORCS1	rs2210969	10	107273264	G	A	0.43343	0.700911	0.258745	0.006751	0.216116
Multiple sclerosis	Olink	OID20363	P30530	AXL	rs2304234	19	41242848	T	C	0.575386	0.270561	0.100261	0.006964	0.220427
Multiple sclerosis	SomaScan	19365_11	O15382	BCAT2	rs4802507	19	48801403	T	G	0.7684	0.343206	0.127215	0.006979	0.220427
Multiple sclerosis	Olink	OID21068	O76076	CCN5	rs61060559	20	44694260	G	A	0.588156	0.229598	0.0851806	0.00703	0.220427
Multiple sclerosis	Olink	OID21275	Q8TE58	ADAMTS15	rs73044885	11	130474168	A	G	0.0548853	1.10056	0.410089	0.007281	0.227398
Multiple sclerosis	SomaScan	12437_18	Q6PHR2	ULK3	rs936228	15	74839823	T	C	0.25656	0.549145	0.204758	0.00732	0.227921
Multiple sclerosis	Olink	OID21124	P00749	PLAU	rs58048583	10	73908753	G	T	0.163573	-0.56755	0.211933	0.007407	0.228639
Multiple sclerosis	Olink	OID31104	Q5F1R6	DNAJC21	rs35176895	5	34930282	T	C	0.558101	-0.412713	0.154122	0.00741	0.228639
Multiple sclerosis	SomaScan	18235_16	A6NDG6	PGP	rs2241070	16	2228508	A	G	0.04486	-0.323847	0.121674	0.007777	0.235703
Multiple sclerosis	Olink	OID20206	Q07108	CD69	rs12819552	12	9767236	A	G	0.578067	0.791631	0.297538	0.0078	0.235703
Multiple sclerosis	Olink	OID20649	P30203	CD6	rs11230563	11	61008737	C	T	0.652286	0.0563439	0.0212893	0.008131	0.240178
Multiple sclerosis	Olink	OID30556	Q15762	CD226	rs4891780	18	69857147	C	T	0.529421	-0.165745	0.0626282	0.008133	0.240178
Multiple sclerosis	SomaScan	19266_35	Q13283	G3BP1	rs2964576	5	151771041	T	G	0.71128	-0.717952	0.27145	0.008172	0.240178
Multiple sclerosis	Olink	OID20612	O15455	TLR3	rs3775291	4	186082920	C	T	0.702796	-0.0409304	0.015478	0.008183	0.240178
Multiple sclerosis	Olink	OID20966	Q9NZQ7	CD274	rs822340	9	5453260	G	A	0.745065	-0.146589	0.0554531	0.008206	0.240178
Multiple sclerosis	SomaScan	4563_61	P19174	PLCG1	rs753381	20	41168825	C	T	0.52685	-0.645071	0.244343	0.00829	0.241258
Multiple sclerosis	Olink	OID21042	O14625	CXCL11	rs35170645	4	76043803	A	G	0.486394	-0.216894	0.0822537	0.008367	0.242809
Multiple sclerosis	Olink	OID20277	P32942	ICAM3	rs28378712	19	10346796	G	T	0.312787	0.147359	0.0560075	0.008512	0.244935
Multiple sclerosis	Olink	OID20254	Q14767	LTBP2	rs888414	14	74638202	G	A	0.61741	0.425882	0.161985	0.00856	0.245626
Multiple sclerosis	Olink	OID21105	Q13093	PLA2G7	rs13196132	6	46687866	C	T	0.677188	0.507237	0.193435	0.008735	0.249394
Multiple sclerosis	Olink	OID30248	Q8WUF8	FAM172A	rs1470150	5	93802948	C	T	0.131773	0.337177	0.128592	0.00874	0.249394
Multiple sclerosis	SomaScan	13427_66	Q9NR34	MAN1C1	rs11247595	1	25682168	T	C	0.45473	-0.319228	0.122076	0.008923	0.252506
Multiple sclerosis	SomaScan	6404_20	O75973	C1QL1	rs7225162	17	44958892	C	T	0.51924	-0.214481	0.0821155	0.009003	0.254068
Multiple sclerosis	Olink	OID20244	P23141	CES1	chr16:55849073	16	55815161	T	G	0.943497	-0.163276	0.0628489	0.009379	0.257853
Multiple sclerosis	SomaScan	18213_30	Q969M7	UBE2F	rs2326005	2	238008106	A	G	0.43685	-0.644766	0.249207	0.009674	0.259898
Multiple sclerosis	SomaScan	13940_19	Q16666	IFI16	rs2518563	1	159090179	T	C	0.81488	-0.591969	0.228876	0.009698	0.259898
Multiple sclerosis	SomaScan	14156_33	P31946	YWHAB	rs6031847	20	44885562	C	T	0.7406	-0.260175	0.100619	0.009717	0.259898
Multiple sclerosis	Olink	OID20695	P13236	CCL4	rs8064426	17	36463908	G	A	0.877742	0.155695	0.0608049	0.01045	0.27307
Multiple sclerosis	SomaScan	3305_6	Q9NR61	DLL4	rs35748882	15	40935116	T	C	0.02345	1.01463	0.396304	0.01046	0.27307
Multiple sclerosis	Olink	OID20807	P45452	MMP13	rs671188	11	102958726	G	A	0.439482	0.304758	0.119097	0.0105	0.27307
Multiple sclerosis	Olink	OID30209	P13929	ENO3	rs2243090	17	4931922	T	C	0.329825	-0.497596	0.194707	0.0106	0.274824
Multiple sclerosis	SomaScan	5005_4	P53778	MAPK12	rs2272855	22	50260975	C	T	0.43146	0.258517	0.101325	0.01073	0.27577
Multiple sclerosis	SomaScan	18381_16	P05091	ALDH2	rs10849939	12	111373800	G	A	0.72904	0.593692	0.232932	0.01081	0.27577
Multiple sclerosis	Olink	OID21318	Q49AH0	CDNF	rs11814337	10	14862655	G	A	0.107147	-0.207822	0.0815892	0.01086	0.27577
Multiple sclerosis	Olink	OID20061	Q16619	CTF1	rs11150601	16	30966478	A	G	0.627603	0.800034	0.314087	0.01086	0.27577
Multiple sclerosis	Olink	OID20564	P24071	FCAR	rs56216868	19	54878455	T	C	0.21672	-0.0674814	0.0265921	0.01116	0.280706
Multiple sclerosis	Olink	OID20523	P80098	CCL7	rs9907136	17	34189226	T	C	0.645144	-0.400217	0.157751	0.01118	0.280706
Multiple sclerosis	Olink	OID20949	P16278	GLB1	rs7637133	3	33097271	A	C	0.616044	0.187267	0.0742364	0.01165	0.288794
Multiple sclerosis	Olink	OID21467	P35318	ADM	rs7926490	11	10336912	T	C	0.472363	0.263735	0.104836	0.01188	0.291257
Multiple sclerosis	Olink	OID20377	P08174	CD55	rs1583090	1	207262438	T	C	0.776919	-0.0975593	0.038826	0.01198	0.291257
Multiple sclerosis	Olink	OID21476	O00244	ATOX1	rs10044368	5	151814076	G	A	0.584411	-0.57166	0.230057	0.01296	0.302755
Multiple sclerosis	SomaScan	13983_27	Q08257	CRYZ	rs28685856	1	74739660	A	C	0.47543	0.0570732	0.0230037	0.0131	0.3043
Multiple sclerosis	SomaScan	3708_62	P01023	A2M	rs226379	12	9115989	T	C	0.65122	0.431657	0.174362	0.0133	0.306189
Multiple sclerosis	Olink	OID30687	P20061	TCN1	rs34324219	11	59855905	C	A	0.892956	-0.166211	0.0674631	0.01375	0.31228
Multiple sclerosis	Olink	OID30749	P02654	APOC1	rs8106813	19	44928401	G	A	0.493629	0.273796	0.111143	0.01376	0.31228
Multiple sclerosis	Olink	OID20945	Q9Y6Y9	LY96	rs1277916	8	73951820	T	G	0.0274676	0.825447	0.335075	0.01376	0.31228
Multiple sclerosis	Olink	OID20736	Q9UJA9	ENPP5	rs9472701	6	46148712	G	A	0.357206	0.0541112	0.0219979	0.0139	0.313638
Multiple sclerosis	Olink	OID20539	Q6ZMH5	SLC39A5	rs4759218	12	56214143	T	C	0.948733	0.862859	0.351439	0.01408	0.315614
Multiple sclerosis	Olink	OID20590	Q6UXB4	CLEC4G	chr19:7799452	19	7734566	T	C	0.0709042	-0.222556	0.0907027	0.01414	0.316267
Multiple sclerosis	SomaScan	9964_10	P0CAP1	MYZAP	rs4774967	15	57563562	T	G	0.34582	0.608017	0.250314	0.01514	0.331398
Multiple sclerosis	SomaScan	5275_28	P15498	VAV1	rs36097961	19	6850756	C	T	0.90127	-0.915478	0.377079	0.01519	0.331783
Multiple sclerosis	Olink	OID21402	Q9NSA1	FGF21	rs838131	19	48757420	A	C	0.543377	-0.500077	0.206099	0.01525	0.331792
Multiple sclerosis	Olink	OID20498	Q13261	IL15RA	rs3136630	10	5955857	C	T	0.704327	-0.169944	0.0701496	0.01541	0.333742
Multiple sclerosis	Olink	OID30623	Q9P2T1	GMPR2	rs34354104	14	24238273	A	G	0.0481815	-0.702571	0.290542	0.0156	0.337144
Multiple sclerosis	Olink	OID31461	Q15262	PTPRK	rs9321109	6	128056352	G	A	0.171057	0.40097	0.166104	0.01578	0.33717
Multiple sclerosis	Olink	OID20524	Q9UN19	DAPP1	rs7688733	4	99831495	A	G	0.522296	0.392894	0.162774	0.01579	0.33717
Multiple sclerosis	Olink	OID20145	Q9UMF0	ICAM5	rs281440	19	10289628	A	G	0.78127	0.0584737	0.0242624	0.01595	0.337946
Multiple sclerosis	Olink	OID20701	Q9NZV1	CRIM1	rs10221948	2	36349821	C	T	0.798433	-0.337891	0.140267	0.016	0.337946
Multiple sclerosis	Olink	OID31093	Q2L4Q9	PRSS53	rs4468641	16	31085555	C	A	0.385149	-0.0457241	0.0190063	0.01614	0.339503
Multiple sclerosis	SomaScan	18188_12	P50440	GATM	rs2453541	15	45353180	G	A	0.74719	0.245166	0.102062	0.0163	0.34077
Multiple sclerosis	SomaScan	2781_63	Q8NHW4	CCL4L1	chr17:34812273	17	36443746	C	T	0.91472	0.417081	0.173792	0.0164	0.342162
Multiple sclerosis	Olink	OID30769	P02647	APOA1	rs2727784	11	116840425	C	T	0.350251	0.671476	0.280623	0.01672	0.34602
Multiple sclerosis	Olink	OID20289	P15086	CPB1	rs13318853	3	148844612	A	G	0.23729	0.362952	0.152155	0.01706	0.351635
Multiple sclerosis	SomaScan	18218_48	Q96F85	CNRIP1	rs7578047	2	68352799	A	G	0.86358	0.0861681	0.0366135	0.0186	0.370642
Multiple sclerosis	Olink	OID21156	P04118	CLPS	rs2766588	6	35785450	C	T	0.607419	-0.0734196	0.0312836	0.01893	0.373315
Multiple sclerosis	SomaScan	14091_42	O75828	CBR3	rs61232790	21	36156559	C	A	0.69092	-0.105949	0.0451518	0.01895	0.373315
Multiple sclerosis	SomaScan	11493_169	Q96FJ2	DYNLL2	rs7225351	17	58077650	A	G	0.66541	0.740075	0.316131	0.01923	0.376429
Multiple sclerosis	Olink	OID30338	Q9H3S4	TPK1	rs10261806	7	144835011	G	A	0.597195	-0.117633	0.0503561	0.01949	0.377095
Multiple sclerosis	Olink	OID20676	Q92484	SMPDL3A	rs28385609	6	122801319	C	T	0.862054	-0.054485	0.0233277	0.01951	0.377095
Multiple sclerosis	Olink	OID30795	Q9UKW4	VAV3	rs345308	1	107916985	G	A	0.209127	-0.708395	0.30495	0.02018	0.384436
Multiple sclerosis	Olink	OID30293	Q96DC8	ECHDC3	rs72781910	10	11760850	G	A	0.907818	-0.0710561	0.0305907	0.02019	0.384436
Multiple sclerosis	Olink	OID30670	P10599	TXN	rs4135159	9	110255991	A	C	0.207345	0.629735	0.272039	0.02062	0.389726
Multiple sclerosis	Olink	OID21421	Q6PCB0	VWA1	chr1:1455843	1	1520463	T	C	0.985794	-0.151758	0.0656454	0.02079	0.391105
Multiple sclerosis	Olink	OID21337	Q14241	ELOA	rs35863927	1	23725444	C	T	0.596584	-0.450867	0.195427	0.02105	0.391426
Multiple sclerosis	Olink	OID31067	O15240	VGF	rs34985488	7	101174620	A	G	0.927452	-0.595613	0.258347	0.02114	0.392297
Multiple sclerosis	Olink	OID30160	P19838	NFKB1	chr4:103432974	4	102511817	A	G	0.398157	1.03751	0.450228	0.0212	0.392297
Multiple sclerosis	Olink	OID30775	O43866	CD5L	rs2765501	1	157834858	A	G	0.401454	0.208114	0.0903254	0.02122	0.392297
Multiple sclerosis	Olink	OID21473	Q8NCC3	PLA2G15	rs73612697	16	68128113	G	A	0.884678	-0.165821	0.0721413	0.02153	0.394024
Multiple sclerosis	SomaScan	5097_14	Q14943	KIR3DS1	rs3745902	19	54866553	T	C	0.25414	-0.764209	0.332955	0.02172	0.394414
Multiple sclerosis	Olink	OID30650	O60279	SUSD5	rs6773595	3	33152646	T	C	0.189297	-0.103607	0.0451815	0.02184	0.394584
Multiple sclerosis	SomaScan	6899_37	Q9H0N5	PCBD2	rs319600	5	134899923	C	A	0.49106	0.756783	0.331016	0.02224	0.397111
Multiple sclerosis	Olink	OID20316	P25445	FAS	rs10887883	10	89023216	A	G	0.415131	0.146927	0.0642899	0.02229	0.397111
Multiple sclerosis	SomaScan	10075_75	Q9BR61	ACBD6	chr1:180318858	1	180349723	C	T	0.96756	-1.74193	0.763396	0.0225	0.399046
Multiple sclerosis	Olink	OID21404	P30041	PRDX6	rs33951697	1	173489187	T	C	0.184895	0.269514	0.118376	0.0228	0.402002
Multiple sclerosis	Olink	OID31397	Q16891	IMMT	rs17551822	2	86195293	T	C	0.463643	0.321718	0.141657	0.02314	0.404858
Multiple sclerosis	Olink	OID30675	P16442	ABO	rs505922	9	133273813	C	T	0.316934	-0.0330031	0.0145401	0.02322	0.404858
Multiple sclerosis	Olink	OID20384	Q15113	PCOLCE	rs9801017	7	100638579	A	G	0.623701	0.235866	0.103923	0.02323	0.404858
Multiple sclerosis	Olink	OID21103	P14780	MMP9	rs17576	20	46011586	G	A	0.351364	-0.26828	0.118392	0.02345	0.404858
Multiple sclerosis	Olink	OID20522	P01588	EPO	rs2075672	7	100642673	G	A	0.622694	0.505256	0.223259	0.02363	0.405593
Multiple sclerosis	Olink	OID30341	P51688	SGSH	rs7503034	17	80210594	C	T	0.668645	0.0440842	0.0194866	0.02368	0.405649
Multiple sclerosis	Olink	OID30388	O43280	TREH	rs514143	11	118687740	A	G	0.324484	-0.0444697	0.0196711	0.02378	0.405903
Multiple sclerosis	Olink	OID20486	P42701	IL12RB1	rs369378	19	18078949	G	A	0.786913	0.100679	0.0447467	0.02445	0.409258
Multiple sclerosis	Olink	OID30765	Q08380	LGALS3BP	rs60653700	17	78979651	T	C	0.0113659	-0.360215	0.160287	0.02462	0.410426
Multiple sclerosis	SomaScan	2731_29	P16435	POR	rs59882870	7	76009103	A	G	0.16061	-0.254279	0.113164	0.02464	0.410426
Multiple sclerosis	SomaScan	6393_63	P14625	HSP90B1	rs2583264	12	103945832	C	T	0.30697	0.0547673	0.0244192	0.02491	0.413035
Multiple sclerosis	Olink	OID31479	Q9P013	CWC15	rs16921241	11	94974645	A	G	0.317548	-0.67084	0.30026	0.02547	0.415469
Multiple sclerosis	SomaScan	13992_12	P46459	NSF	rs2696466	17	46212466	G	A	0.39214	-0.424187	0.190529	0.02599	0.419939
Multiple sclerosis	Olink	OID20727	P22466	GAL	rs2012605	11	68672639	T	C	0.0779683	-0.440296	0.198478	0.02653	0.423323
Multiple sclerosis	SomaScan	7935_26	O95461	LARGE	rs3210587	22	33920089	A	G	0.34409	0.331807	0.149859	0.02682	0.4253
Multiple sclerosis	SomaScan	17697_2	Q8WZ82	OVCA2	chr17:2479074	17	2575780	A	G	0.00656	-0.95055	0.42979	0.02699	0.425668
Multiple sclerosis	Olink	OID20671	P78556	CCL20	rs1395338	2	227783607	A	G	0.60053	-0.394905	0.178789	0.02719	0.427033
Multiple sclerosis	SomaScan	4240_31	P14618	PKM2	chr15:72047504	15	71755165	C	T	0.98456	0.89558	0.406358	0.02753	0.429904
Multiple sclerosis	SomaScan	4964_67	Q9NZ08	ERAP1	rs469367	5	96787352	A	G	0.20964	0.0383247	0.0174005	0.02763	0.430809
Multiple sclerosis	Olink	OID20154	P09382	LGALS1	rs4820294	22	37675036	G	A	0.666274	0.135328	0.0614708	0.0277	0.431244
Multiple sclerosis	Olink	OID20977	Q8WWN9	IPCEF1	rs883273	6	154309407	A	C	0.321699	0.454044	0.207659	0.02878	0.439378
Multiple sclerosis	SomaScan	9017_58	P09848	LCT	rs4988235	2	135851076	A	G	0.8293	-0.0516444	0.0236905	0.02926	0.441703
Multiple sclerosis	Olink	OID30532	Q15399	TLR1	rs4543123	4	38790903	G	A	0.194635	0.0846546	0.0390453	0.03015	0.445681
Multiple sclerosis	SomaScan	15339_32	Q9Y281	CFL2	rs6571678	14	34716139	G	A	0.14396	0.328717	0.152109	0.03069	0.44907
Multiple sclerosis	Olink	OID21378	Q8WXI7	MUC16	rs10421318	19	9010243	G	A	0.649209	-0.689949	0.319339	0.03073	0.44907
Multiple sclerosis	Olink	OID21478	P21802	FGFR2	rs2981430	10	121552184	G	A	0.419668	-0.328852	0.152307	0.03084	0.450036
Multiple sclerosis	SomaScan	8080_24	Q1L6U9	MSMP	rs10758322	9	35776193	T	C	0.41831	-0.582242	0.269874	0.03097	0.45129
Multiple sclerosis	SomaScan	10815_2	Q5JVS0	HABP4	rs10990651	9	96343138	A	G	0.27638	0.120731	0.0560264	0.03117	0.451354
Multiple sclerosis	SomaScan	19293_6	O75436	VPS26A	rs11813266	10	69142019	G	A	0.76187	-0.226574	0.105306	0.03143	0.45332
Multiple sclerosis	Olink	OID20385	P08887	IL6R	rs4129267	1	154453788	T	C	0.404319	-0.0324361	0.0150843	0.03153	0.453642
Multiple sclerosis	Olink	OID20201	P00797	REN	chr1:204207097	1	204237969	C	T	0.0111653	-2.01738	0.938784	0.03164	0.45395
Multiple sclerosis	Olink	OID31447	Q7Z4H3	HDDC2	rs73581685	6	125302101	C	T	0.819636	0.0522224	0.0243301	0.03184	0.45618
Multiple sclerosis	Olink	OID20300	Q9Y4L1	HYOU1	rs2509121	11	119057542	T	C	0.400687	-0.197057	0.0920217	0.03224	0.458255
Multiple sclerosis	Olink	OID20241	P22748	CA4	rs345186	17	60157982	C	T	0.960978	-0.108622	0.0509028	0.03285	0.461261
Multiple sclerosis	Olink	OID21150	P17538	CTRB1	rs8051363	16	75221319	G	A	0.714502	-0.0698796	0.0327509	0.03287	0.461261
Multiple sclerosis	Olink	OID21288	P34949	MPI	rs4886632	15	74881584	T	G	0.576289	-0.1748	0.0822323	0.03353	0.466589
Multiple sclerosis	SomaScan	8000_17	Q8N109	KIR2DL5A	rs35043300	19	54865069	T	C	0.2321	-0.0567245	0.0266974	0.03361	0.466589
Multiple sclerosis	Olink	OID20364	P07478	PRSS2	rs3752404	7	142762725	A	G	0.583901	0.291167	0.137053	0.03363	0.466589
Multiple sclerosis	SomaScan	16851_50	O43819	SCO2	chr22:50963905	22	50525476	C	T	0.91129	-0.392112	0.18461	0.03367	0.466589
Multiple sclerosis	SomaScan	5980_55	Q53S33	BOLA3	rs7562297	2	74158578	G	A	0.59168	-0.311432	0.146732	0.0338	0.466589
Multiple sclerosis	Olink	OID30591	Q9BUH6	PAXX	rs7470867	9	136998671	C	T	0.314823	-0.234218	0.110495	0.03403	0.467297
Multiple sclerosis	SomaScan	12703_6	Q8TDX7	NEK7	chr1:198010781	1	198041651	A	G	0.99426	0.324997	0.153543	0.03429	0.468981
Multiple sclerosis	Olink	OID30774	P29622	SERPINA4	rs10139745	14	94569037	A	G	0.220416	0.065809	0.0311791	0.0348	0.472195
Multiple sclerosis	SomaScan	7198_197	O75063	FAM20B	rs67498652	1	179026365	T	G	0.37938	-0.437342	0.207307	0.03489	0.472195
Multiple sclerosis	SomaScan	11643_73	Q8TDB6	DTX3L	chr3:122083268	3	122364421	A	G	0.99135	0.815233	0.387514	0.0354	0.47626
Multiple sclerosis	SomaScan	12378_71	O15533	TAPBP	rs9469680	6	34017704	T	C	0.02679	0.539383	0.257239	0.03601	0.478957
Multiple sclerosis	SomaScan	9241_40	Q9P1W8	SIRPG	rs6043409	20	1635560	G	A	0.68223	-0.239336	0.114143	0.03601	0.478957
Multiple sclerosis	Olink	OID21299	O94760	DDAH1	rs1498374	1	85321651	C	T	0.793308	0.231722	0.110672	0.03628	0.480171
Multiple sclerosis	Olink	OID20646	Q9Y6Q6	TNFRSF11A	chr18:60018329	18	62351096	G	A	0.807327	0.0758559	0.0362545	0.03641	0.481023
Multiple sclerosis	Olink	OID20768	P36941	LTBR	rs10849449	12	6389496	A	G	0.344958	-0.126347	0.0604634	0.03665	0.481023
Multiple sclerosis	Olink	OID30347	P08582	MELTF	rs3773862	3	197012667	C	T	0.54716	0.0897951	0.0430309	0.03691	0.482694
Multiple sclerosis	Olink	OID20302	P15907	ST6GAL1	rs4686837	3	187021889	G	A	0.68724	0.213228	0.102901	0.03825	0.489011
Multiple sclerosis	SomaScan	3499_77	Q9UHF5	IL17B	rs6887452	5	149404204	G	T	0.23656	-0.517141	0.250492	0.03897	0.49137
Multiple sclerosis	SomaScan	2780_35	P02788	LTF	chr3:46464792	3	46423301	T	C	0.98846	0.992017	0.48056	0.03899	0.49137
Multiple sclerosis	SomaScan	17781_191	Q9H492	MAP1LC3A	rs6059848	20	34454238	T	C	0.49488	0.640602	0.31069	0.03922	0.492288
Multiple sclerosis	Olink	OID31004	P22102	GART	rs2007041	21	33521888	T	C	0.231196	-0.309515	0.150183	0.03931	0.492288
Multiple sclerosis	SomaScan	9478_69	Q14558	PRPSAP1	rs447123	17	76321922	A	C	0.21342	0.451105	0.21914	0.03954	0.493828
Multiple sclerosis	Olink	OID30186	Q86VP3	PACS2	rs7149013	14	105293503	C	T	0.294503	-0.211573	0.103049	0.04006	0.494267
Multiple sclerosis	Olink	OID20407	Q9Y5C1	ANGPTL3	rs11485618	1	62628536	A	G	0.6473	-0.123991	0.0604456	0.04024	0.494267
Multiple sclerosis	SomaScan	2993_1	O95256	IL18RAP	rs62154972	2	102432278	A	G	0.32582	0.437143	0.213279	0.0404	0.495638
Multiple sclerosis	Olink	OID30398	Q6UWP8	SBSN	rs59756125	19	35529215	T	C	0.250838	-0.0652035	0.0318233	0.04047	0.49575
Multiple sclerosis	SomaScan	8960_3	Q6P179	ERAP2	rs2927608	5	96916728	A	G	0.46111	-0.0317157	0.0154908	0.04062	0.49575
Multiple sclerosis	Olink	OID21442	Q16595	FXN	rs7041781	9	69217427	G	A	0.382377	0.441998	0.215927	0.04066	0.49575
Multiple sclerosis	SomaScan	17325_10	Q16774	GUK1	rs61825157	1	228111751	T	C	0.06717	-0.231099	0.112925	0.04071	0.49575
Multiple sclerosis	SomaScan	8970_9	O43353	RIPK2	rs160438	8	89643912	G	A	0.1329	0.602882	0.29483	0.04087	0.496581
Multiple sclerosis	Olink	OID21448	P80303	NUCB2	rs214068	11	17284103	T	C	0.423069	0.0845335	0.0413787	0.04106	0.496581
Multiple sclerosis	Olink	OID21083	P08254	MMP3	rs591058	11	102840607	C	T	0.482801	0.0700277	0.0342951	0.04116	0.496581
Multiple sclerosis	Olink	OID21096	P23280	CA6	rs3765963	1	8974539	G	A	0.411715	-0.0526047	0.0258801	0.04209	0.49982
Multiple sclerosis	Olink	OID30631	P30047	GCHFR	chr15:41055367	15	40763169	T	G	0.456896	0.316365	0.155658	0.04211	0.49982
Multiple sclerosis	Olink	OID20645	P00813	ADA	rs11555566	20	44626579	C	T	0.062645	0.0579683	0.0285244	0.04213	0.49982
Multiple sclerosis	SomaScan	11424_4	P16930	FAH	rs11555096	15	80180184	C	T	0.97695	0.925195	0.455879	0.04241	0.500516
Multiple sclerosis	SomaScan	15558_63	Q07075	ENPEP	rs7669705	4	110518330	T	G	0.28875	0.119433	0.0589233	0.04267	0.502132
Multiple sclerosis	Olink	OID20115	O14793	MSTN	rs72909336	2	190056516	G	A	0.902249	-1.62733	0.803786	0.04291	0.502132
Multiple sclerosis	Olink	OID30677	P04180	LCAT	rs55781197	16	67906447	G	A	0.11731	0.278828	0.137767	0.04298	0.502132
Multiple sclerosis	Olink	OID20064	P36952	SERPINB5	rs4048352	18	63489975	A	G	0.631228	-0.628666	0.311008	0.04324	0.502132
Multiple sclerosis	Olink	OID20749	Q9H008	LHPP	rs11245066	10	124469834	T	C	0.182914	-0.18069	0.0894106	0.04329	0.502132
Multiple sclerosis	SomaScan	2968_61	O95150	TNFSF15	rs56339337	9	114798680	A	G	0.86696	-0.655872	0.324808	0.04346	0.502132
Multiple sclerosis	Olink	OID20305	P42574	CASP3	rs62339863	4	184649313	A	C	0.739267	0.31407	0.155626	0.04358	0.502132
Multiple sclerosis	Olink	OID20597	Q9HCM2	PLXNA4	rs6467443	7	132553252	T	G	0.216725	0.425917	0.211218	0.04375	0.502132
Multiple sclerosis	Olink	OID21427	Q9UBG3	CRNN	rs10494275	1	152419091	G	A	0.928769	0.0508192	0.0252103	0.04382	0.502132
Multiple sclerosis	Olink	OID30409	Q9Y251	HPSE	rs61751211	4	83302273	T	C	0.989251	-0.585935	0.291302	0.04428	0.502132
Multiple sclerosis	Olink	OID30567	P11234	RALB	rs2289174	2	120288308	G	A	0.312325	0.304664	0.151701	0.04461	0.503842
Multiple sclerosis	SomaScan	18243_9	P30085	CMPK1	rs35687416	1	47368537	G	T	0.93507	0.746498	0.37207	0.04482	0.504282
Multiple sclerosis	SomaScan	13969_24	O60684	KPNA6	chr1:32442768	1	31977167	T	C	0.02788	0.545033	0.272415	0.04542	0.506085
Multiple sclerosis	Olink	OID30924	Q5VT99	LRRC38	rs425097	1	13494988	T	C	0.315504	0.114979	0.0574815	0.04547	0.506085
Multiple sclerosis	Olink	OID21046	P09104	ENO2	rs710416	12	6914136	C	A	0.276157	-0.253779	0.126872	0.04547	0.506085
Multiple sclerosis	Olink	OID20656	P14210	HGF	rs5745687	7	81729735	C	T	0.934844	-0.357342	0.178812	0.04567	0.506983
Multiple sclerosis	Olink	OID20169	P18827	SDC1	rs907866	2	20171619	A	G	0.447414	0.253745	0.127794	0.04708	0.511858
Multiple sclerosis	SomaScan	2972_57	P18075	BMP7	rs6123685	20	57260984	A	G	0.23171	0.743191	0.375394	0.04773	0.511858
Multiple sclerosis	Olink	OID20770	P19883	FST	rs31226	5	54031741	T	C	0.397496	0.231003	0.116834	0.04802	0.511858
Multiple sclerosis	SomaScan	18899_82	Q9Y3E1	HDGFRP3	rs9919979	15	83080047	A	C	0.06425	0.346601	0.175354	0.04809	0.511858
Multiple sclerosis	Olink	OID30969	Q2UY09	COL28A1	rs7810134	7	7502634	A	G	0.232024	0.0417809	0.021139	0.0481	0.511858
Multiple sclerosis	Olink	OID31524	Q8IWZ8	SUGP1	rs17751061	19	19302283	T	C	0.159531	0.133902	0.0677658	0.04816	0.511858
Multiple sclerosis	Olink	OID21486	P41271	NBL1	rs12408663	1	19641564	T	C	0.767761	0.318647	0.161363	0.0483	0.511858
Multiple sclerosis	Olink	OID30114	Q92935	EXTL1	rs2736831	1	26031165	C	A	0.307437	0.0864761	0.0437955	0.04832	0.511858
Multiple sclerosis	SomaScan	11543_84	Q9UHB6	LIMA1	rs7967954	12	50279701	A	G	0.57707	-0.546608	0.277616	0.04896	0.515994
Multiple sclerosis	Olink	OID21074	Q15818	NPTX1	rs62068268	17	80565290	T	C	0.0894968	-0.0706152	0.0358804	0.04906	0.516517
Multiple sclerosis	SomaScan	6455_52	Q86UW8	HAPLN4	chr19:19419984	19	19309175	C	T	0.15347	0.387177	0.19699	0.04936	0.518069
Multiple sclerosis	Olink	OID31049	Q9BXI9	C1QTNF6	rs5750394	22	37193388	C	T	0.763486	0.534286	0.272255	0.04971	0.518069
Multiple sclerosis	Olink	OID20400	P01034	CST3	rs911119	20	23632100	T	C	0.776543	-0.116984	0.0598481	0.05062	0.521681
Multiple sclerosis	Olink	OID30279	Q96DR5	BPIFA2	rs7268823	20	33167733	G	T	0.963322	0.25198	0.128961	0.05071	0.522084
Multiple sclerosis	Olink	OID31367	Q9GZZ8	LACRT	rs925545	12	54602577	T	C	0.680299	-0.495102	0.253881	0.05116	0.525133
Multiple sclerosis	Olink	OID20670	Q9HBG7	LY9	rs12128261	1	160792994	G	T	0.217315	0.0644227	0.0330521	0.05128	0.525838
Multiple sclerosis	Olink	OID30779	P08697	SERPINF2	rs11078597	17	1715069	T	C	0.811929	-0.226075	0.116157	0.05162	0.526971
Multiple sclerosis	SomaScan	6558_5	Q9Y6Z7	COLEC10	rs7844871	8	119047854	C	A	0.98655	1.72481	0.88624	0.05163	0.526971
Multiple sclerosis	SomaScan	4920_10	P61626	LYZ	rs4761234	12	69338325	T	C	0.51402	0.06536	0.0335977	0.05173	0.526971
Multiple sclerosis	Olink	OID20959	Q8WV92	MITD1	rs13009147	2	99187535	T	G	0.34759	0.438097	0.225276	0.05181	0.526971
Multiple sclerosis	Olink	OID20939	Q96NZ8	WFIKKN1	rs55798945	16	619708	G	T	0.304382	0.144701	0.0744932	0.05208	0.526971
Multiple sclerosis	SomaScan	4989_7	P02679	FGG	rs4220	4	154570607	A	G	0.15374	-0.229256	0.118193	0.05242	0.526971
Multiple sclerosis	Olink	OID21286	Q9NUY8	TBC1D23	rs1036770	3	100299871	C	T	0.415345	0.206145	0.106562	0.05305	0.52911
Multiple sclerosis	SomaScan	10372_18	P42226	STAT6	chr12:57012469	12	56618685	C	T	0.98508	-0.254133	0.131589	0.05345	0.529568
Multiple sclerosis	Olink	OID21331	P15848	ARSB	rs1065757	5	78885654	C	T	0.560478	0.108082	0.0560276	0.05372	0.529568
Multiple sclerosis	Olink	OID30583	Q9BRK3	MXRA8	rs1240708	1	1400410	A	G	0.817866	-1.51613	0.786455	0.05388	0.529568
Multiple sclerosis	Olink	OID30715	P54108	CRISP3	rs1025347	6	49685264	G	A	0.503805	-0.0549809	0.0285307	0.05397	0.529568
Multiple sclerosis	SomaScan	18340_2	P28070	PSMB4	rs6587577	1	151429569	G	A	0.8636	0.0650568	0.0337593	0.05397	0.529568
Multiple sclerosis	SomaScan	16915_153	Q9H3S1	SEMA4A	rs7695	1	156177535	C	T	0.37641	-0.197579	0.10266	0.05428	0.531065
Multiple sclerosis	Olink	OID21165	Q8IWL2	SFTPA1	rs1965708	10	79557289	G	T	0.812836	-0.430041	0.223491	0.05433	0.531065
Multiple sclerosis	SomaScan	11540_37	O43524	FOXO3	rs3813498	6	108622962	C	T	0.18042	0.625817	0.325438	0.05448	0.531135
Multiple sclerosis	Olink	OID21319	P38936	CDKN1A	rs1801270	6	36684194	C	A	0.935168	0.242699	0.126245	0.05455	0.531135
Multiple sclerosis	Olink	OID20825	Q9H1C3	GLT8D2	chr12:104408832	12	104015054	C	T	0.0173137	-0.509672	0.265183	0.05461	0.531135
Multiple sclerosis	Olink	OID21087	P30086	PEBP1	rs17619811	12	118295777	G	T	0.989714	-2.01868	1.05206	0.05501	0.531135
Multiple sclerosis	Olink	OID31403	Q9NUW8	TDP1	chr14:90428434	14	89962090	G	A	0.0172855	-0.350314	0.182659	0.05513	0.531135
Multiple sclerosis	Olink	OID21517	O60259	KLK8	chr19:51479087	19	50975831	A	G	0.0335732	-0.362839	0.189463	0.05548	0.531135
Multiple sclerosis	Olink	OID31445	Q15599	SLC9A3R2	rs3211995	16	2039005	G	A	0.840633	0.316954	0.165516	0.0555	0.531135
Multiple sclerosis	SomaScan	15336_7	Q8WWX9	SELM	rs5753760	22	31696540	T	C	0.9368	1.94948	1.01824	0.05555	0.531135
Multiple sclerosis	Olink	OID21218	Q8IWL1	SFTPA2	rs4253509	10	79610769	A	C	0.145663	-0.363453	0.189915	0.05565	0.531135
Multiple sclerosis	Olink	OID30992	P12319	FCER1A	rs61828219	1	159288851	A	C	0.165612	-0.239116	0.124976	0.05571	0.531135
Multiple sclerosis	Olink	OID31470	P19075	TSPAN8	rs11178654	12	71143549	C	T	0.408689	0.0659476	0.0344722	0.05574	0.531135
Multiple sclerosis	SomaScan	11098_1	O00764	PDXK	rs4818855	21	43619070	C	T	0.41893	0.243435	0.12729	0.05582	0.531135
Multiple sclerosis	Olink	OID20116	Q9BWV1	BOC	rs3856718	3	113277371	A	G	0.170808	0.193737	0.101382	0.05601	0.531135
Multiple sclerosis	Olink	OID21015	Q9H446	RWDD1	chr6:116881844	6	116560681	C	T	0.0233612	-0.734735	0.384501	0.05602	0.531135
Multiple sclerosis	Olink	OID20578	Q14773	ICAM4	rs5030377	19	10282558	A	G	0.621745	-0.289824	0.15172	0.0561	0.531135
Multiple sclerosis	Olink	OID20411	P05362	ICAM1	rs5030377	19	10282558	G	A	0.377967	0.0800195	0.0418894	0.0561	0.531135
Multiple sclerosis	SomaScan	19376_74	P40261	NNMT	rs1941400	11	114303113	A	G	0.94815	0.719067	0.376959	0.05645	0.532902
Multiple sclerosis	Olink	OID30249	Q13137	CALCOCO2	rs606911	17	48830866	A	G	0.158831	0.563445	0.295425	0.05649	0.532902
Multiple sclerosis	Olink	OID21360	Q9NZT2	OGFR	rs11554807	20	62799899	A	C	0.678505	-0.418915	0.219885	0.05676	0.53344
Multiple sclerosis	Olink	OID20283	O75326	SEMA7A	chr15:74692412	15	74400071	C	A	0.888173	-0.27003	0.142136	0.05746	0.538044
Multiple sclerosis	Olink	OID20406	P27487	DPP4	rs13015258	2	162074215	T	G	0.378846	0.146856	0.0775021	0.05811	0.540355
Multiple sclerosis	Olink	OID21305	Q9H4A9	DPEP2	rs73594556	16	67891532	A	G	0.113546	0.234196	0.123644	0.05821	0.540355
Multiple sclerosis	Olink	OID20366	O00533	CHL1	rs6769747	3	203266	G	A	0.0872838	0.101913	0.0538457	0.0584	0.540355
Multiple sclerosis	SomaScan	13416_8	Q14C87	TMEM132D	rs55851595	12	129595744	T	C	0.07029	0.1046	0.0553662	0.05886	0.540355
Multiple sclerosis	SomaScan	11356_19	Q96DF8	DGCR14	rs715544	22	19146092	G	A	0.94532	-0.30974	0.163976	0.0589	0.540355
Multiple sclerosis	Olink	OID20652	Q13478	IL18R1	rs10190555	2	102377596	A	G	0.225901	-0.0408286	0.0216163	0.05892	0.540355
Multiple sclerosis	Olink	OID20609	Q8WXI8	CLEC4D	rs4242896	12	8536403	C	A	0.571826	-0.0579496	0.0307824	0.05976	0.543059
Multiple sclerosis	Olink	OID31322	P50454	SERPINH1	rs514887	11	75581004	A	G	0.534114	-0.245871	0.130768	0.06008	0.543837
Multiple sclerosis	SomaScan	18819_21	P45877	PPIC	rs17388251	5	123024708	T	C	0.61023	0.0740067	0.0394208	0.06047	0.544524
Multiple sclerosis	Olink	OID31042	Q8IWQ3	BRSK2	chr11:1413056	11	1391826	T	C	0.264903	0.0635651	0.0338879	0.06069	0.544524
Multiple sclerosis	Olink	OID21147	Q99727	TIMP4	rs184262	3	12093240	G	A	0.828066	-0.0905865	0.0483254	0.06086	0.544524
Multiple sclerosis	Olink	OID21397	Q9H6S3	EPS8L2	rs11246276	11	706284	G	T	0.841217	0.12607	0.067265	0.0609	0.544524
Multiple sclerosis	SomaScan	19277_4	Q8NFU3	TSTD1	rs11580071	1	160982042	A	G	0.11328	0.112684	0.060137	0.06096	0.544524
Multiple sclerosis	Olink	OID20102	P31997	CEACAM8	rs12459454	19	41759235	A	G	0.707866	-0.256998	0.137261	0.06116	0.544524
Multiple sclerosis	Olink	OID30362	P40199	CEACAM6	rs12459454	19	41759235	A	G	0.70823	-0.279054	0.14904	0.06116	0.544524
Multiple sclerosis	Olink	OID31374	O60749	SNX2	rs13172043	5	122849064	A	G	0.556433	0.325655	0.174044	0.06133	0.544896
Multiple sclerosis	Olink	OID21049	P28908	TNFRSF8	rs35249183	1	12039288	G	A	0.100046	-0.202971	0.108731	0.06194	0.546595
Multiple sclerosis	SomaScan	4220_39	P16591	FER	rs13178668	5	108771079	G	A	0.38211	-0.408281	0.219075	0.06237	0.547488
Multiple sclerosis	Olink	OID30208	P20645	M6PR	rs4883201	12	8929985	A	G	0.895966	-0.177031	0.0950493	0.06253	0.548422
Multiple sclerosis	Olink	OID30610	P61457	PCBD1	rs2630336	10	70888665	G	T	0.63981	0.180117	0.0967982	0.06278	0.549392
Multiple sclerosis	Olink	OID20414	Q12805	EFEMP1	rs3791679	2	55869757	G	A	0.22632	-0.156114	0.0839845	0.06305	0.550626
Multiple sclerosis	Olink	OID30287	Q24JP5	TMEM132A	rs2074417	11	60930171	T	C	0.401867	-0.050719	0.0273246	0.06343	0.551825
Multiple sclerosis	Olink	OID21164	Q7Z7D3	VTCN1	rs1241	1	117142938	G	A	0.281171	-0.50784	0.273607	0.06344	0.551825
Multiple sclerosis	Olink	OID20983	P01258	CALCA	rs10766197	11	14900334	G	A	0.546743	-0.298793	0.161058	0.06357	0.552342
Multiple sclerosis	Olink	OID20657	Q12866	MERTK	chr2:112741097	2	111983520	G	A	0.374306	0.116997	0.0631623	0.06398	0.552737
Multiple sclerosis	Olink	OID20596	P08727	KRT19	rs7405611	17	41535160	A	G	0.622765	0.212136	0.114645	0.06426	0.553176
Multiple sclerosis	Olink	OID20343	P43121	MCAM	rs34587557	11	119314967	T	C	0.949022	-0.552771	0.299037	0.06453	0.554933
Multiple sclerosis	Olink	OID20547	Q8WTT0	CLEC4C	rs10845821	12	7747588	T	C	0.405434	0.0361723	0.0195985	0.06494	0.554969
Multiple sclerosis	Olink	OID30260	Q09666	AHNAK	chr11:62296601	11	62529129	T	C	0.971975	-0.189815	0.102874	0.06502	0.554969
Multiple sclerosis	Olink	OID31320	Q495A1	TIGIT	rs2654758	3	114297200	C	T	0.29265	-0.356719	0.193352	0.06505	0.554969
Multiple sclerosis	Olink	OID30483	Q9GZN4	PRSS22	rs8046218	16	2858702	T	C	0.324763	-0.126879	0.0689005	0.06555	0.556795
Multiple sclerosis	Olink	OID20951	Q8NFP4	MDGA1	rs9349050	6	37695848	T	C	0.485658	-0.0286732	0.0155834	0.06577	0.557785
Multiple sclerosis	SomaScan	10605_22	Q9HDC9	APMAP	rs6036977	20	24921032	C	T	0.11921	-0.302759	0.164562	0.0658	0.557785
Multiple sclerosis	Olink	OID30141	A6NHS7	MANSC4	rs12370269	12	27771725	G	A	0.227711	-0.0384138	0.0208818	0.06583	0.557785
Multiple sclerosis	SomaScan	8300_82	O75381	PEX14	rs684016	1	10477033	A	C	0.50845	-0.588288	0.320043	0.06604	0.558844
Multiple sclerosis	SomaScan	12387_7	P50479	PDLIM4	rs2292260	5	132271243	G	A	0.92633	-0.196494	0.106921	0.0661	0.558844
Multiple sclerosis	SomaScan	8841_65	Q8IUL8	CILP2	rs2315282	19	19369729	A	G	0.15731	0.352932	0.192478	0.06671	0.559132
Multiple sclerosis	Olink	OID20675	Q07325	CXCL9	rs13118503	4	75939317	C	T	0.758952	-0.232109	0.12684	0.06726	0.560628
Multiple sclerosis	Olink	OID31431	P43627	KIR2DL2	rs11667532	19	54743423	A	G	0.566263	0.229452	0.125594	0.06771	0.56074
Multiple sclerosis	Olink	OID21196	P43628	KIR2DL3	rs11667532	19	54743423	A	G	0.566592	0.438653	0.240104	0.06771	0.56074
Multiple sclerosis	Olink	OID31283	O14879	IFIT3	rs17096301	10	89336360	C	A	0.753859	0.322992	0.176962	0.06797	0.561619
Multiple sclerosis	Olink	OID20238	P55058	PLTP	rs6073958	20	45923216	T	C	0.801285	0.0753074	0.0413345	0.06847	0.564439
Multiple sclerosis	SomaScan	9906_21	Q9BQ16	SPOCK3	rs62353585	4	167181559	C	T	0.02753	0.621683	0.341252	0.06849	0.564439
Multiple sclerosis	Olink	OID20592	O14788	TNFSF11	rs2062305	13	42478744	G	A	0.468357	-0.268575	0.14766	0.06893	0.564895
Multiple sclerosis	SomaScan	19176_27	Q9NUQ9	FAM49B	rs6470800	8	130088714	G	T	0.44351	-0.60356	0.332106	0.06916	0.565017
Multiple sclerosis	Olink	OID30559	Q02880	TOP2B	rs10446419	3	25684010	G	A	0.211974	0.413331	0.228168	0.07006	0.569147
Multiple sclerosis	Olink	OID30555	Q9BV40	VAMP8	rs3731828	2	85579143	C	T	0.716913	-0.187772	0.103795	0.07044	0.570485
Multiple sclerosis	SomaScan	18342_2	Q9Y617	PSAT1	rs1929402	9	78248172	A	G	0.78376	0.245461	0.135693	0.07046	0.570485
Multiple sclerosis	SomaScan	18896_23	Q8IZP7	HS6ST3	rs7985299	13	96192918	C	A	0.44955	-0.314655	0.174278	0.071	0.571959
Multiple sclerosis	Olink	OID20194	P52888	THOP1	rs2741990	19	2796646	T	C	0.293208	0.121334	0.0672151	0.07105	0.571959
Multiple sclerosis	Olink	OID20528	P23229	ITGA6	rs6714597	2	172473758	C	T	0.308181	0.138631	0.0768813	0.07136	0.572444
Multiple sclerosis	Olink	OID20719	P09603	CSF1	rs11577194	1	109957553	T	C	0.475937	0.157863	0.0877756	0.0721	0.574534
Multiple sclerosis	SomaScan	16079_2	P42680	TEC	rs58762758	4	48215229	G	A	0.49264	-0.269495	0.150229	0.07283	0.575426
Multiple sclerosis	Olink	OID20757	P27930	IL1R2	rs2310170	2	101999692	T	G	0.600489	0.057361	0.0320515	0.07351	0.577039
Multiple sclerosis	Olink	OID21030	Q99731	CCL19	rs10972202	9	34707817	T	C	0.122694	-0.433642	0.24244	0.07367	0.577551
Multiple sclerosis	SomaScan	19372_7	Q7Z553	MDGA2	rs61991802	14	47806865	T	C	0.13136	-0.0758496	0.0424191	0.07376	0.577551
Multiple sclerosis	Olink	OID31249	O94986	CEP152	chr15:49082509	15	48790312	T	C	0.0332987	-1.12234	0.627891	0.07386	0.577551
Multiple sclerosis	Olink	OID20857	Q9Y5P4	CERT1	rs10942737	5	75386988	C	T	0.0819824	0.514759	0.288558	0.07444	0.579896
Multiple sclerosis	Olink	OID21509	P07237	P4HB	chr17:79835930	17	81878054	T	G	0.191801	-0.516047	0.290018	0.07518	0.58256
Multiple sclerosis	Olink	OID21056	P25774	CTSS	rs11204752	1	150985657	T	C	0.489075	0.0713019	0.0401375	0.07566	0.582883
Multiple sclerosis	Olink	OID31475	Q99733	NAP1L4	rs4758501	11	2969463	T	G	0.768456	-0.132659	0.0747764	0.07605	0.582883
Multiple sclerosis	Olink	OID20894	Q9NQ88	TIGAR	rs3217860	12	4289884	A	G	0.752319	-0.522334	0.294495	0.07612	0.582883
Multiple sclerosis	Olink	OID20733	O75888	TNFSF13	rs3803800	17	7559652	A	G	0.211342	0.109728	0.061916	0.07636	0.582883
Multiple sclerosis	SomaScan	8842_16	Q8IYS0	GRAMD1C	rs2013692	3	113902893	T	C	0.34508	-0.0967703	0.0546563	0.07664	0.582883
Multiple sclerosis	Olink	OID30718	Q04756	HGFAC	rs4690097	4	3444018	C	T	0.315529	0.0781104	0.0441321	0.07674	0.582883
Multiple sclerosis	Olink	OID31476	Q96RF0	SNX18	rs2548611	5	54523065	T	C	0.187655	0.37925	0.214304	0.07678	0.582883
Multiple sclerosis	SomaScan	12975_11	P35900	KRT20	rs4796667	17	41522464	T	C	0.35919	-0.50773	0.286953	0.07683	0.582883
Multiple sclerosis	Olink	OID20553	Q9H0P0	NT5C3A	rs4316067	7	33041902	A	G	0.703683	-0.286862	0.162164	0.0769	0.582883
Multiple sclerosis	Olink	OID21109	O43278	SPINT1	rs17658212	15	40853721	C	T	0.940149	-0.197413	0.111602	0.07691	0.582883
Multiple sclerosis	Olink	OID20142	Q9UHL4	DPP7	rs6420281	9	137110507	T	C	0.741891	0.0752637	0.0426001	0.07727	0.582883
Multiple sclerosis	Olink	OID31066	Q92859	NEO1	rs11632433	15	73174731	G	T	0.0977212	0.424585	0.240336	0.07729	0.582883
Multiple sclerosis	SomaScan	8351_17	Q6UWY2	PRSS57	rs62131274	19	694466	A	G	0.68265	0.0805075	0.0455851	0.07738	0.582883
Multiple sclerosis	Olink	OID20381	P07359	GP1BA	chr17:4837210	17	4933915	G	A	0.941189	0.212953	0.120757	0.07782	0.583593
Multiple sclerosis	Olink	OID31484	Q96DE0	NUDT16	chr3:130969711	3	131250867	A	G	0.988208	-0.367603	0.20886	0.0784	0.583841
Multiple sclerosis	Olink	OID30893	Q93015	NAA80	rs2236947	3	50334001	A	C	0.481828	0.348597	0.198101	0.07846	0.583841
Multiple sclerosis	Olink	OID20828	P09769	FGR	rs3737803	1	27634281	G	A	0.926508	-0.361514	0.205455	0.07848	0.583841
Multiple sclerosis	Olink	OID21388	P01303	NPY	rs16468	7	24297625	T	G	0.401096	-0.201399	0.11462	0.0789	0.584781
Multiple sclerosis	Olink	OID31305	Q2M296	MTHFSD	rs9939348	16	86527254	C	T	0.59775	0.0640495	0.0364846	0.07917	0.585138
Multiple sclerosis	SomaScan	10070_22	P16885	PLCG2	rs12445050	16	81837364	T	C	0.10029	-0.231576	0.131939	0.07923	0.585138
Multiple sclerosis	Olink	OID20153	P10145	CXCL8	rs10938091	4	73722289	G	T	0.944913	0.375133	0.213994	0.0796	0.585252
Multiple sclerosis	Olink	OID20700	P18510	IL1RN	rs55709272	2	113109711	T	C	0.560995	-0.136105	0.0776533	0.07965	0.585252
Multiple sclerosis	Olink	OID20997	P10145	CXCL8	chr4:74591077	4	73725360	A	G	0.945404	0.362999	0.20723	0.07983	0.585252
Multiple sclerosis	Olink	OID30399	O75339	CILP	rs2585035	15	65204137	T	G	0.366922	0.100709	0.0575254	0.08	0.585252
Multiple sclerosis	SomaScan	17515_6	P48723	HSPA13	rs2822638	21	14372785	C	T	0.22509	0.312738	0.178732	0.08016	0.585252
Multiple sclerosis	Olink	OID20903	P14868	DARS1	rs2304371	2	135803987	G	A	0.125828	0.565055	0.322965	0.08019	0.585252
Multiple sclerosis	SomaScan	17755_5	O60701	UGDH	rs10008031	4	39535532	G	A	0.5726	0.100539	0.0574778	0.08026	0.585252
Multiple sclerosis	Olink	OID20918	O00559	EBAG9	rs2022934	8	109555545	G	A	0.614264	-0.427828	0.244741	0.08045	0.585252
Multiple sclerosis	Olink	OID21430	P10145	CXCL8	chr4:74591403	4	73725686	G	A	0.94561	0.349851	0.200194	0.08054	0.585252
Multiple sclerosis	Olink	OID20631	P10145	CXCL8	chr4:74591403	4	73725686	G	A	0.945649	0.363932	0.208251	0.08054	0.585252
Multiple sclerosis	Olink	OID30646	P22455	FGFR4	rs351855	5	177093242	A	G	0.295989	-0.0321725	0.0184251	0.08079	0.586458
Multiple sclerosis	Olink	OID20350	P15144	ANPEP	rs1042499	15	89785074	C	T	0.0571408	0.0783002	0.0448645	0.08094	0.586458
Multiple sclerosis	SomaScan	2999_6	Q13449	LSAMP	rs1541871	3	116383969	C	T	0.84864	-0.199314	0.114207	0.08095	0.586458
Multiple sclerosis	Olink	OID30745	P49908	SELENOP	rs10038285	5	42689438	A	G	0.732715	-0.314857	0.180775	0.08156	0.589211
Multiple sclerosis	Olink	OID20530	P33241	LSP1	rs907612	11	1852991	T	C	0.378562	0.235088	0.135056	0.08174	0.590037
Multiple sclerosis	Olink	OID30942	Q9UNY4	TTF2	chr1:117604855	1	117062233	G	A	0.0522167	-0.0847126	0.0486792	0.08182	0.590037
Multiple sclerosis	Olink	OID20412	P13501	CCL5	rs2107538	17	35880776	C	T	0.819762	-0.166636	0.0957713	0.08187	0.590037
Multiple sclerosis	SomaScan	13944_3	P0DMM9	SULT1A3	rs4433823	16	30422409	A	G	0.14503	0.271502	0.156118	0.08202	0.590037
Multiple sclerosis	SomaScan	15559_5	P58335	ANTXR2	rs7674623	4	79873527	T	C	0.21323	-0.161999	0.0933344	0.08262	0.593104
Multiple sclerosis	Olink	OID21279	Q9UHD8	SEPTIN9	rs55645755	17	77456611	A	G	0.984537	-0.376926	0.217531	0.08314	0.593501
Multiple sclerosis	Olink	OID31329	P49454	CENPF	rs3790647	1	214645602	A	C	0.949993	-0.507588	0.292947	0.08315	0.593501
Multiple sclerosis	Olink	OID30336	Q9NQR4	NIT2	rs4928124	3	100417800	A	G	0.688015	0.386731	0.223204	0.08316	0.593501
Multiple sclerosis	Olink	OID31402	Q86TE4	LUZP2	chr11:25223579	11	25202033	T	C	0.964103	1.62438	0.938005	0.08332	0.593501
Multiple sclerosis	SomaScan	15427_35	P58215	LOXL3	chr2:74824064	2	74596937	G	A	0.9304	0.348791	0.201437	0.08336	0.593501
Multiple sclerosis	SomaScan	13472_35	Q9H0R4	HDHD2	chr18:44741063	18	47214692	G	A	0.06347	0.133357	0.0770601	0.08353	0.593501
Multiple sclerosis	SomaScan	10627_87	Q06481	APLP2	rs73583419	11	130069495	A	C	0.06312	-0.248216	0.143626	0.08395	0.594322
Multiple sclerosis	Olink	OID21004	P13500	CCL2	rs12953237	17	34206675	C	T	0.764613	-0.545267	0.316303	0.08473	0.59657
Multiple sclerosis	Olink	OID20660	P43234	CTSO	rs2334114	4	155935041	C	A	0.786693	-0.159839	0.0929529	0.08551	0.597322
Multiple sclerosis	SomaScan	12575_30	P11586	MTHFD1	rs11158538	14	64392473	C	T	0.56345	-0.291315	0.169428	0.08554	0.597322
Multiple sclerosis	Olink	OID20221	Q9BUD6	SPON2	rs28855974	4	1121121	G	A	0.117829	-0.135109	0.0786162	0.08569	0.597962
Multiple sclerosis	SomaScan	8006_12	Q9NXW2	DNAJB12	rs9416018	10	72340884	G	A	0.33152	0.353287	0.205654	0.08582	0.598054
Multiple sclerosis	SomaScan	19367_34	P42126	DCI	rs35779268	16	2250702	G	A	0.84258	0.208168	0.12134	0.08624	0.60007
Multiple sclerosis	Olink	OID30628	P14091	CTSE	rs1172199	1	205689811	T	C	0.720344	0.401516	0.234191	0.08644	0.600599
Multiple sclerosis	SomaScan	17765_3	O95149	SNUPN	rs8028182	15	75426328	T	G	0.16573	-0.228407	0.133429	0.08693	0.600673
Multiple sclerosis	Olink	OID30381	P13727	PRG2	rs10896615	11	57396807	C	T	0.123796	-0.30356	0.177405	0.08706	0.600673
Multiple sclerosis	Olink	OID30200	P35520	CBS	rs6586281	21	43058283	A	G	0.17596	-0.243187	0.142203	0.08724	0.600802
Multiple sclerosis	Olink	OID20375	Q96H15	TIMD4	rs4704826	5	156965071	C	A	0.361645	0.127336	0.0744666	0.08727	0.600802
Multiple sclerosis	Olink	OID20866	Q9H3R2	MUC13	rs1127233	3	124908177	G	T	0.262044	-0.131616	0.0770863	0.08775	0.603296
Multiple sclerosis	SomaScan	11308_8	Q8TEY5	CREB3L4	rs6671362	1	153971312	G	A	0.45722	0.13863	0.0812891	0.08812	0.605028
Multiple sclerosis	Olink	OID31029	Q9H777	ELAC1	chr18:48955325	18	51428955	C	T	0.991826	-1.0983	0.645614	0.08891	0.606855
Multiple sclerosis	SomaScan	17724_3	Q9NZC7	WWOX	rs12918952	16	78386878	G	A	0.3826	0.421115	0.24766	0.08906	0.606855
Multiple sclerosis	Olink	OID30540	O60500	NPHS1	rs33950747	19	35848345	C	T	0.925033	-0.376079	0.221464	0.08948	0.606855
Multiple sclerosis	Olink	OID20092	Q99549	MPHOSPH8	rs35424555	13	19647376	G	A	0.122396	0.508421	0.299416	0.0895	0.606855
Multiple sclerosis	SomaScan	10428_1	P43631	KIR2DS2	rs1951435	19	54740379	C	A	0.54905	0.432833	0.255028	0.08966	0.606855
Multiple sclerosis	SomaScan	12386_11	Q9H4A4	RNPEP	rs6689634	1	201985859	T	C	0.35345	-0.103815	0.0611703	0.08967	0.606855
Multiple sclerosis	Olink	OID20960	Q02790	FKBP4	rs3814251	12	2794482	T	C	0.961358	0.588679	0.346941	0.08974	0.606855
Multiple sclerosis	Olink	OID21114	P04179	SOD2	rs5746105	6	159691606	G	A	0.298974	-0.192476	0.113522	0.08998	0.606855
Multiple sclerosis	Olink	OID21085	Q14112	NID2	rs2516600	14	52021048	C	T	0.543702	-0.0487946	0.0288245	0.09049	0.607855
Multiple sclerosis	SomaScan	6572_10	Q86VH4	LRRTM4	rs6717891	2	77464211	G	A	0.68624	0.588598	0.347983	0.09075	0.609202
Multiple sclerosis	Olink	OID20242	P54760	EPHB4	rs314361	7	100815383	G	A	0.520392	0.182641	0.108009	0.09084	0.609377
Multiple sclerosis	Olink	OID31286	Q99487	PAFAH2	chr1:26457556	1	26131065	A	G	0.989329	-0.899667	0.532466	0.0911	0.609651
Multiple sclerosis	Olink	OID30510	Q96PX8	SLITRK1	rs7984731	13	83812316	G	T	0.179353	0.265684	0.157536	0.0917	0.609727
Multiple sclerosis	Olink	OID30634	Q8IUZ5	PHYKPL	chr5:177620049	5	178193048	G	A	0.972098	-0.231361	0.137235	0.09182	0.609727
Multiple sclerosis	SomaScan	18216_22	Q14626	IL11RA	rs2277202	9	34648023	A	G	0.0723	-0.0905864	0.0537359	0.09184	0.609727
Multiple sclerosis	Olink	OID20345	Q6EMK4	VASN	rs35713275	16	4381359	G	A	0.93688	-0.0946214	0.0562641	0.09262	0.610509
Multiple sclerosis	Olink	OID30574	P10912	GHR	rs4073476	5	42625490	A	C	0.726662	-0.0455131	0.0270822	0.09285	0.610509
Multiple sclerosis	Olink	OID30624	P50502	ST13	rs1005402	22	40895726	T	C	0.466613	0.50966	0.303362	0.09295	0.610509
Multiple sclerosis	Olink	OID30979	Q07617	SPAG1	rs2439461	8	100211550	G	A	0.432191	-0.0387243	0.0230581	0.09307	0.610509
Multiple sclerosis	Olink	OID21482	Q9NP84	TNFRSF12A	rs1004792	16	3044260	G	A	0.748861	-0.495937	0.295347	0.09312	0.610509
Multiple sclerosis	SomaScan	3415_61	P21815	IBSP	rs2616262	4	87802058	G	T	0.51243	-0.291503	0.173605	0.09313	0.610509
Multiple sclerosis	Olink	OID20208	P02462	COL4A1	rs652572	13	110167110	G	A	0.660583	-0.156938	0.0935478	0.09342	0.611498
Multiple sclerosis	Olink	OID20748	P56470	LGALS4	rs9304578	19	38759697	G	A	0.499881	0.338206	0.202255	0.09449	0.614575
Multiple sclerosis	SomaScan	13434_172	Q9NVD7	PARVA	chr11:12357000	11	12335453	C	T	0.07895	0.368445	0.220619	0.09491	0.615417
Multiple sclerosis	SomaScan	15641_20	Q8IYR6	TMEFF1	rs3983768	9	100484832	C	T	0.14187	0.507617	0.304	0.09496	0.615417
Multiple sclerosis	Olink	OID31427	Q9H2R5	KLK15	rs73048483	19	50837287	A	G	0.0738131	-0.0454895	0.0272574	0.09514	0.615417
Multiple sclerosis	Olink	OID30780	P02774	GC	rs1352846	4	71752058	G	A	0.2923	0.0249949	0.0150155	0.09599	0.617373
Multiple sclerosis	Olink	OID30531	Q9H3T2	SEMA6C	rs11204771	1	151081704	A	G	0.780553	0.297151	0.17946	0.09776	0.620928
Multiple sclerosis	SomaScan	15395_15	P09488	GSTM1	chr1:110225950	1	109683328	T	C	0.24042	-0.14127	0.0853276	0.0978	0.620928
Multiple sclerosis	Olink	OID20255	Q03167	TGFBR3	rs2634023	1	91858593	C	T	0.919812	-0.202531	0.122461	0.09816	0.621794
Multiple sclerosis	Olink	OID31451	Q6UW56	ATRAID	rs1275530	2	27209679	A	G	0.292878	0.105528	0.0638171	0.09821	0.621794
Multiple sclerosis	Olink	OID30708	O14791	APOL1	rs136168	22	36264796	G	A	0.186742	-0.109181	0.0661403	0.09879	0.623344
Multiple sclerosis	Olink	OID31362	Q8WUD1	RAB2B	rs11845628	14	21457704	A	G	0.863489	-0.17372	0.105325	0.09907	0.6241
Multiple sclerosis	Olink	OID31209	Q14554	PDIA5	rs3804749	3	123114156	C	T	0.406867	0.110385	0.0669787	0.09934	0.624626
Multiple sclerosis	Olink	OID20526	Q9C035	TRIM5	rs11038642	11	5668773	C	T	0.860252	0.098339	0.0596889	0.09945	0.624626
Multiple sclerosis	SomaScan	6897_38	O94766	B3GAT3	rs4264155	11	62619750	T	C	0.66341	0.11954	0.0727609	0.1004	0.626605
Multiple sclerosis	SomaScan	18307_71	Q9H2U2	PPA2	rs4699179	4	105474024	A	G	0.26466	0.370519	0.225591	0.1005	0.626605
Multiple sclerosis	Olink	OID30072	P04141	CSF2	rs25882	5	132075767	C	T	0.206606	0.135516	0.0826549	0.1011	0.626605
Multiple sclerosis	Olink	OID30964	P10746	UROS	rs10794023	10	125804845	A	C	0.206244	-0.241332	0.147324	0.1014	0.626605
Multiple sclerosis	Olink	OID30648	Q6FHJ7	SFRP4	rs2598105	7	37937514	T	C	0.161923	0.144656	0.0883584	0.1016	0.626605
Multiple sclerosis	SomaScan	8068_43	Q6NSJ0	KIAA1161	rs4879780	9	34367518	G	A	0.61381	0.230553	0.141155	0.1024	0.627009
Multiple sclerosis	Olink	OID20223	Q6WN34	CHRDL2	rs61389091	11	74716876	C	T	0.958682	-0.100865	0.061754	0.1024	0.627009
Multiple sclerosis	Olink	OID20931	Q02083	NAAA	rs13105416	4	75932788	G	T	0.763312	-0.0475284	0.029116	0.1026	0.627302
Multiple sclerosis	Olink	OID30286	P02458	COL2A1	rs10875723	12	48023754	A	G	0.616911	0.0366498	0.0224975	0.1033	0.628149
Multiple sclerosis	Olink	OID30233	P01225	FSHB	rs11031006	11	30204981	G	A	0.857023	0.256594	0.157556	0.1034	0.628149
Multiple sclerosis	Olink	OID30627	P20155	SPINK2	rs28656303	4	56823779	G	A	0.0204731	-0.0700727	0.0431512	0.1044	0.630066
Multiple sclerosis	Olink	OID20512	P30838	ALDH3A1	rs887241	17	19742625	C	A	0.657503	0.057915	0.035839	0.1061	0.633754
Multiple sclerosis	Olink	OID20816	P13385	TDGF1	rs6769392	3	46576229	A	G	0.23999	-0.02324	0.0143979	0.1065	0.634831
Multiple sclerosis	Olink	OID21515	O75629	CREG1	rs7513428	1	167546035	T	C	0.15915	0.139992	0.0868037	0.1068	0.634831
Multiple sclerosis	Olink	OID30103	Q10587	TEF	rs4822027	22	41390223	A	G	0.20978	0.376516	0.233463	0.1068	0.634831
Multiple sclerosis	SomaScan	19558_10	O75096	LRP4	rs2306029	11	46871557	T	C	0.44548	0.0646666	0.0401087	0.1069	0.634831
Multiple sclerosis	Olink	OID21002	O15496	PLA2G10	rs35935863	16	14656750	C	T	0.265946	0.354963	0.220538	0.1075	0.635814
Multiple sclerosis	SomaScan	19150_20	O60256	PRPSAP2	rs11078421	17	18901072	C	T	0.44363	-0.449908	0.279527	0.1075	0.635814
Multiple sclerosis	Olink	OID20720	O43291	SPINT2	rs45437199	19	38304610	G	A	0.816783	-0.173386	0.107877	0.108	0.63703
Multiple sclerosis	Olink	OID31442	P19525	EIF2AK2	rs10187017	2	37159588	C	T	0.472652	-0.178772	0.111386	0.1085	0.63703
Multiple sclerosis	Olink	OID20481	Q8TAD2	IL17D	rs4770059	13	20576908	T	C	0.263337	0.0740343	0.0461411	0.1086	0.63703
Multiple sclerosis	Olink	OID31432	P43632	KIR2DS4	rs3810348	19	54848693	T	G	0.233307	-0.0383065	0.0238809	0.1087	0.63703
Multiple sclerosis	Olink	OID30651	A6NC86	PINLYP	rs3213276	19	43569642	T	C	0.587806	0.0344972	0.0215426	0.1093	0.638232
Multiple sclerosis	Olink	OID20912	Q92932	PTPRN2	rs3800860	7	158110812	C	T	0.642424	-0.193712	0.121002	0.1094	0.638232
Multiple sclerosis	Olink	OID30723	P00734	F2	rs11038982	11	46740869	C	A	0.477557	0.29076	0.181777	0.1097	0.638504
Multiple sclerosis	SomaScan	9126_171	Q86UY8	NT5DC3	rs954921	12	103779852	C	T	0.378	0.156145	0.0976184	0.1097	0.638504
Multiple sclerosis	Olink	OID30256	Q6YN16	HSDL2	rs10817342	9	112437227	T	C	0.380093	-0.0441769	0.0276262	0.1098	0.638646
Multiple sclerosis	Olink	OID30234	O95980	RECK	rs71521299	9	36058819	T	G	0.983781	-0.165756	0.10386	0.1105	0.641241
Multiple sclerosis	Olink	OID30513	P26436	ACRV1	chr11:125701344	11	125831449	T	C	0.189053	-0.505489	0.31691	0.1107	0.641772
Multiple sclerosis	SomaScan	9580_5	Q13753	LAMC2	rs2276543	1	183186170	A	G	0.23971	-0.0477679	0.0299811	0.1111	0.642999
Multiple sclerosis	SomaScan	15482_12	A8K2U0	A2ML1	rs1558526	12	8857224	G	A	0.78185	-0.123345	0.0775032	0.1115	0.643991
Multiple sclerosis	Olink	OID20781	O00182	LGALS9	rs9891080	17	27639694	G	A	0.752	-0.0585435	0.0367854	0.1115	0.643991
Multiple sclerosis	Olink	OID30359	P07093	SERPINE2	rs68066031	2	224015781	T	C	0.770138	-0.0739188	0.0464983	0.1119	0.643991
Multiple sclerosis	SomaScan	19482_11	Q9BSH5	HDHD3	rs1043836	9	113373918	T	C	0.62962	0.15148	0.0955536	0.1129	0.646571
Multiple sclerosis	Olink	OID30228	Q9BY49	PECR	rs10197542	2	216039171	A	C	0.8956	0.0977437	0.0616908	0.1131	0.646571
Multiple sclerosis	Olink	OID31500	P42081	CD86	chr3:121766503	3	122047656	A	G	0.0941412	0.251161	0.158608	0.1133	0.646571
Multiple sclerosis	Olink	OID21254	Q96DU3	SLAMF6	rs12119876	1	160490119	C	A	0.797012	-0.150956	0.095355	0.1134	0.646571
Multiple sclerosis	Olink	OID31277	P11310	ACADM	rs61797339	1	75724261	T	G	0.308149	-0.196526	0.124278	0.1138	0.646571
Multiple sclerosis	SomaScan	4126_22	P17213	BPI	rs1780617	20	38345754	A	G	0.85184	0.0673993	0.0426334	0.1139	0.646631
Multiple sclerosis	Olink	OID20071	O95183	VAMP5	rs1446669	2	85535086	C	T	0.305158	0.342449	0.216676	0.114	0.646631
Multiple sclerosis	Olink	OID21294	Q9Y653	ADGRG1	rs733464	16	57648363	T	C	0.406603	-0.376751	0.238379	0.114	0.646631
Multiple sclerosis	Olink	OID20464	P48061	CXCL12	rs11239028	10	44387717	T	C	0.338507	0.141673	0.0897888	0.1146	0.647798
Multiple sclerosis	Olink	OID21380	Q13421	MSLN	rs2235503	16	760593	A	C	0.193005	-0.0469297	0.0297428	0.1146	0.647798
Multiple sclerosis	Olink	OID21445	P05089	ARG1	rs2781668	6	131576138	C	T	0.833169	-0.149764	0.0950996	0.1153	0.649064
Multiple sclerosis	Olink	OID20877	P61244	MAX	rs8005829	14	65109447	T	C	0.583115	-0.337215	0.214366	0.1157	0.649902
Multiple sclerosis	Olink	OID21154	P04155	TFF1	rs3761376	21	42366929	G	A	0.764546	-0.104168	0.0662915	0.1161	0.649906
Multiple sclerosis	Olink	OID20636	Q9BXN2	CLEC7A	rs16910526	12	10118488	A	C	0.914608	0.0300174	0.0191081	0.1162	0.650087
Multiple sclerosis	Olink	OID30726	P35542	SAA4	rs7117890	11	18226956	G	A	0.4761	0.0704355	0.0448492	0.1163	0.650087
Multiple sclerosis	Olink	OID20130	P31949	S100A11	rs2999551	1	152035833	A	C	0.0423566	0.194968	0.124348	0.1169	0.651803
Multiple sclerosis	SomaScan	19207_119	P55263	ADK	rs4746172	10	74096084	T	C	0.74703	0.519971	0.331722	0.117	0.651803
Multiple sclerosis	SomaScan	14012_17	Q96C10	DHX58	rs4796771	17	42116398	A	G	0.80042	-0.158218	0.100937	0.117	0.651803
Multiple sclerosis	Olink	OID20139	P21549	AGXT	rs55649245	2	240854128	G	A	0.689989	-0.097647	0.0623121	0.1171	0.651942
Multiple sclerosis	SomaScan	10977_55	Q8WVF2	UCMA	rs1537771	10	13241177	C	T	0.87126	-0.10013	0.0639661	0.1175	0.652749
Multiple sclerosis	Olink	OID31013	Q5T848	GPR158	rs10828798	10	25424631	T	C	0.305243	0.452121	0.288908	0.1176	0.652951
Multiple sclerosis	Olink	OID30238	Q5GAN6	RNASE10	rs7144945	14	20503283	C	T	0.492585	0.0334481	0.0213969	0.118	0.653919
Multiple sclerosis	SomaScan	4568_17	O94991	SLITRK5	rs12877225	13	87995130	G	A	0.74374	0.205238	0.131648	0.119	0.655748
Multiple sclerosis	Olink	OID30297	Q14914	PTGR1	rs7036102	9	111564267	G	A	0.0504458	0.0839079	0.0539388	0.1198	0.658462
Multiple sclerosis	SomaScan	18876_77	Q8NCG5	CHST4	rs58134724	16	71492188	T	C	0.2516	0.330305	0.212388	0.1199	0.658582
Multiple sclerosis	Olink	OID30604	Q99574	SERPINI1	rs11717419	3	167746724	A	G	0.221005	0.0704262	0.045309	0.1201	0.659327
Multiple sclerosis	Olink	OID31126	Q13938	CAPS	chr19:5966134	19	5966123	G	A	0.891037	-0.227397	0.146455	0.1205	0.659464
Multiple sclerosis	SomaScan	10442_1	Q8WZ59	TMEM190	rs4806666	19	55376727	C	T	0.54309	0.027735	0.0178771	0.1208	0.659725
Multiple sclerosis	Olink	OID30143	P12270	TPR	chr1:186479258	1	186510126	T	C	0.0060887	1.52425	0.98301	0.121	0.659725
Multiple sclerosis	SomaScan	16610_13	Q7Z4F1	LRP10	chr14:23406304	14	22937095	A	G	0.04753	-0.380324	0.245343	0.1211	0.659725
Multiple sclerosis	Olink	OID20548	Q3KPI0	CEACAM21	rs4578777	19	41581783	G	A	0.222329	0.0238627	0.0154018	0.1213	0.659725
Multiple sclerosis	SomaScan	9231_23	Q9NX62	IMPAD1	chr8:57876576	8	56964017	T	C	0.98559	-0.107327	0.0694586	0.1223	0.660153
Multiple sclerosis	SomaScan	9863_1	P67936	TPM4	rs8104011	19	16085954	G	A	0.98102	-1.22684	0.794188	0.1224	0.660153
Multiple sclerosis	Olink	OID21222	Q9UQQ2	SH2B3	rs7296313	12	111440722	T	C	0.791514	0.390331	0.25288	0.1227	0.660153
Multiple sclerosis	Olink	OID31437	Q96T91	GPHA2	chr11:64730319	11	64962847	A	C	0.0460778	0.119541	0.0775081	0.123	0.66073
Multiple sclerosis	Olink	OID31044	Q9BUP0	EFHD1	chr2:233520579	2	232655869	T	C	0.0839956	0.145268	0.0942391	0.1232	0.660882
Multiple sclerosis	Olink	OID31439	Q9Y3L3	SH3BP1	rs12710562	22	37633716	G	A	0.182679	-0.157175	0.101991	0.1233	0.660882
Multiple sclerosis	SomaScan	12686_15	P25325	MPST	rs56011191	22	37010814	G	A	0.94959	0.347381	0.225536	0.1235	0.660882
Multiple sclerosis	Olink	OID20655	Q99616	CCL13	rs3136674	17	34355597	T	C	0.946253	0.133995	0.087019	0.1236	0.660882
Multiple sclerosis	Olink	OID20079	P62736	ACTA2	rs1324551	10	88991759	C	T	0.501226	0.415361	0.270533	0.1247	0.662222
Multiple sclerosis	SomaScan	7110_2	Q9UBS4	DNAJB11	rs9841006	3	186575346	C	T	0.92702	0.195682	0.127553	0.125	0.663128
Multiple sclerosis	SomaScan	9557_5	Q9H8J5	MANSC1	rs3825259	12	12343701	G	A	0.09551	0.102703	0.0671054	0.1259	0.664453
Multiple sclerosis	Olink	OID30364	P07288	KLK3	rs62113212	19	50857584	C	T	0.925486	0.458142	0.300138	0.1269	0.66508
Multiple sclerosis	Olink	OID21185	P43629	KIR3DL1	rs12150998	19	54831584	A	G	0.435723	-0.0588326	0.0385931	0.1274	0.66508
Multiple sclerosis	Olink	OID30384	P32971	TNFSF8	rs10081728	9	114933405	T	C	0.593146	-0.107064	0.0702501	0.1275	0.66508
Multiple sclerosis	Olink	OID30788	P02671	FGA	rs1800789	4	154561591	A	G	0.190642	-0.188153	0.123522	0.1277	0.66508
Multiple sclerosis	SomaScan	3825_18	P45983	MAPK8	rs1997365	10	48299932	A	C	0.7081	0.468024	0.307418	0.1279	0.66508
Multiple sclerosis	Olink	OID30377	Q02817	MUC2	rs12416873	11	1083581	G	A	0.792217	0.122307	0.0804204	0.1283	0.665134
Multiple sclerosis	SomaScan	16596_25	O76003	GLRX3	rs12248841	10	130146988	T	C	0.58181	0.314888	0.207211	0.1286	0.665524
Multiple sclerosis	SomaScan	15384_15	Q9UEF7	KL	rs10467359	13	32955126	A	G	0.95969	-0.177615	0.116879	0.1286	0.665524
Multiple sclerosis	Olink	OID31306	Q96F10	SAT2	rs13894	17	7626584	G	A	0.927284	-0.0472716	0.0311151	0.1287	0.665524
Multiple sclerosis	Olink	OID30414	P37837	TALDO1	rs28679631	11	737188	A	G	0.0404045	-2.26092	1.48857	0.1288	0.665705
Multiple sclerosis	Olink	OID30396	P39059	COL15A1	rs10819566	9	99001195	C	T	0.364679	0.135239	0.0891337	0.1292	0.667129
Multiple sclerosis	Olink	OID20399	P36222	CHI3L1	rs4950929	1	203190998	T	G	0.789778	-0.0461101	0.0304141	0.1295	0.667975
Multiple sclerosis	SomaScan	11140_56	P02452	COL1A1	chr17:49188919	17	51111558	T	C	0.99514	0.410528	0.271207	0.1301	0.669423
Multiple sclerosis	Olink	OID21260	Q9Y5L3	ENTPD2	rs34618694	9	137051588	G	A	0.984426	-0.112105	0.0740792	0.1302	0.669563
Multiple sclerosis	Olink	OID21453	Q00796	SORD	chr15:45128172	15	44835974	T	C	0.102998	0.21143	0.13975	0.1303	0.669741
Multiple sclerosis	Olink	OID20370	P10721	KIT	rs218263	4	54541937	C	T	0.876245	0.464151	0.30735	0.131	0.670832
Multiple sclerosis	SomaScan	9380_2	Q9BX93	PLA2G12B	rs3829126	10	72954419	G	T	0.90221	0.305504	0.202508	0.1314	0.671302
Multiple sclerosis	Olink	OID30655	P35611	ADD1	rs1012365	4	2915881	G	A	0.813615	0.180694	0.119869	0.1317	0.671302
Multiple sclerosis	SomaScan	17769_28	Q8WW12	PCNP	rs13060373	3	101631980	G	A	0.51368	-0.302728	0.20098	0.132	0.671302
Multiple sclerosis	Olink	OID20782	O95633	FSTL3	rs916904	19	663929	G	A	0.633526	-0.305115	0.202565	0.132	0.671302
Multiple sclerosis	Olink	OID21390	Q9Y336	SIGLEC9	rs2075803	19	51125272	A	G	0.446871	-0.0437634	0.0290618	0.1321	0.671302
Multiple sclerosis	Olink	OID20766	P51888	PRELP	rs41313926	1	203483281	G	A	0.989682	0.314589	0.208962	0.1322	0.671302
Multiple sclerosis	Olink	OID30551	Q9NZH8	IL36G	rs13410389	2	112980446	G	A	0.838322	-0.313772	0.20885	0.133	0.673148
Multiple sclerosis	Olink	OID30224	P05305	EDN1	rs5370	6	12296022	T	G	0.220159	-0.110518	0.0737142	0.1338	0.674352
Multiple sclerosis	SomaScan	4564_2	O60486	PLXNC1	rs7971713	12	94229298	G	A	0.62261	0.0649635	0.0433854	0.1343	0.675722
Multiple sclerosis	Olink	OID30498	Q5TBC7	BCL2L15	rs1230715	1	113885464	C	A	0.673132	-0.146539	0.0978901	0.1344	0.675893
Multiple sclerosis	Olink	OID31180	Q7Z4W2	LYZL2	chr10:30894447	10	30605518	T	C	0.0396479	-0.123407	0.0824801	0.1346	0.676059
Multiple sclerosis	SomaScan	14618_26	Q96AW1	VOPP1	chr7:55623391	7	55555698	G	A	0.98001	0.255573	0.17099	0.135	0.67619
Multiple sclerosis	Olink	OID20150	Q53H82	LACTB2	rs3110263	8	71030457	G	A	0.430739	0.202261	0.135321	0.135	0.67619
Multiple sclerosis	Olink	OID20247	P00750	PLAT	rs2020921	8	42187447	G	A	0.974807	-0.438318	0.293554	0.1354	0.67619
Multiple sclerosis	Olink	OID20386	P00441	SOD1	rs7282332	21	31753926	A	G	0.103032	0.406725	0.272465	0.1355	0.67619
Multiple sclerosis	Olink	OID30240	Q5SW79	CEP170	chr1:243374815	1	243211513	G	T	0.360129	0.379536	0.254317	0.1356	0.67619
Multiple sclerosis	Olink	OID20199	P23526	AHCY	chr20:33498334	20	34910531	C	T	0.963882	-0.454578	0.3046	0.1356	0.67619
Multiple sclerosis	SomaScan	12684_5	Q9Y6U3	SCIN	rs7799976	7	12564591	G	T	0.54064	-0.274473	0.184199	0.1362	0.67619
Multiple sclerosis	SomaScan	13671_40	P08246	ELANE	rs2007647	19	851976	G	A	0.72315	-0.167725	0.112618	0.1364	0.67619
Multiple sclerosis	Olink	OID20607	Q9UIB8	CD84	rs11265440	1	160583854	A	G	0.082008	0.200572	0.134707	0.1365	0.67619
Multiple sclerosis	Olink	OID20183	P78380	OLR1	rs12304486	12	10137739	G	A	0.186388	-0.282254	0.189711	0.1368	0.67619
Multiple sclerosis	Olink	OID30386	Q6IBS0	TWF2	rs9311474	3	52304836	C	T	0.497907	-0.430907	0.289698	0.1369	0.67619
Multiple sclerosis	SomaScan	13597_20	Q13636	RAB31	rs12607866	18	9696477	C	T	0.29846	0.234341	0.157788	0.1375	0.676625
Multiple sclerosis	Olink	OID20475	O43597	SPRY2	rs504122	13	80337390	G	A	0.630244	-0.30634	0.206686	0.1383	0.677358
Multiple sclerosis	SomaScan	18830_1	Q8WWA0	ITLN1	rs28541440	1	160903377	T	C	0.00813	0.83681	0.565307	0.1388	0.677358
Multiple sclerosis	Olink	OID20804	Q9NSK7	C19orf12	rs7255869	19	29705111	G	A	0.397655	0.452118	0.305583	0.139	0.677358
Multiple sclerosis	Olink	OID21315	P18627	LAG3	rs3782735	12	6775910	A	G	0.602515	0.14511	0.0981284	0.1392	0.677358
Multiple sclerosis	Olink	OID30704	P27169	PON1	rs705379	7	95324583	G	A	0.522555	0.0330208	0.0223524	0.1396	0.677358
Multiple sclerosis	SomaScan	17384_110	P08237	PFKM	rs4760682	12	48118502	A	C	0.80686	-0.190552	0.129021	0.1397	0.677358
Multiple sclerosis	Olink	OID31426	Q9BRQ6	CHCHD6	rs9863101	3	126689461	T	C	0.827293	-0.105909	0.0717464	0.1399	0.677358
Multiple sclerosis	Olink	OID30329	Q9BXD5	NPL	chr1:183096425	1	183127290	C	T	0.994535	-0.0682836	0.0463042	0.1403	0.677358
Multiple sclerosis	SomaScan	11696_7	P29373	CRABP2	rs3806412	1	156706761	T	G	0.57395	0.0861736	0.0584799	0.1406	0.677358
Multiple sclerosis	Olink	OID20236	Q16270	IGFBP7	rs1718860	4	57083351	G	A	0.266844	0.0732472	0.0498078	0.1414	0.677358
Multiple sclerosis	SomaScan	7945_10	Q9H2E6	SEMA6A	rs33069	5	116437223	C	A	0.72326	-0.265064	0.180333	0.1416	0.677358
Multiple sclerosis	SomaScan	13934_3	O15068	MCF2L	rs3011487	13	112924107	C	T	0.48488	0.121938	0.0829588	0.1416	0.677358
Multiple sclerosis	Olink	OID21328	Q8IX05	CD302	rs2556106	2	159798013	G	T	0.127288	-0.0914548	0.0622982	0.1421	0.677358
Multiple sclerosis	Olink	OID20809	Q6ZMJ4	IL34	rs4985556	16	70660097	C	A	0.878321	0.036549	0.0249593	0.1431	0.677358
Multiple sclerosis	Olink	OID31116	Q8WYQ3	CHCHD10	rs34284791	22	23824602	G	A	0.893444	-0.334637	0.228523	0.1431	0.677358
Multiple sclerosis	Olink	OID20477	Q9P0M4	IL17C	rs17700884	16	88618087	G	T	0.638043	0.215339	0.147165	0.1434	0.677358
Multiple sclerosis	SomaScan	15444_45	P48594	SERPINB4	chr18:61036514	18	63369281	C	T	0.01886	-0.282655	0.193556	0.1442	0.677358
Multiple sclerosis	Olink	OID20294	P04080	CSTB	rs35285321	21	43781951	G	A	0.689727	0.0327111	0.0223998	0.1442	0.677358
Multiple sclerosis	Olink	OID20917	Q8NBI3	DRAXIN	rs6679089	1	11692083	G	A	0.944131	0.125745	0.0862144	0.1447	0.677358
Multiple sclerosis	Olink	OID20673	P49763	PGF	rs175036	14	74997592	T	C	0.477422	0.156761	0.10748	0.1447	0.677358
Multiple sclerosis	Olink	OID21134	Q08431	MFGE8	rs12911703	15	88913717	A	G	0.282224	0.0741407	0.0508332	0.1447	0.677358
Multiple sclerosis	Olink	OID21418	Q496F6	CD300E	rs1719465	17	74580252	T	C	0.312861	0.07051	0.0483559	0.1448	0.677358
Multiple sclerosis	SomaScan	6081_52	Q9UKZ9	PCOLCE2	rs6794287	3	142883824	T	C	0.37095	-0.055958	0.0384716	0.1458	0.677358
Multiple sclerosis	Olink	OID31490	Q68D85	NCR3LG1	rs12146443	11	17362951	C	T	0.617264	0.0677844	0.0467179	0.1468	0.678619
Multiple sclerosis	SomaScan	11211_7	Q15813	TBCE	rs903347	1	235423298	C	T	0.38663	-0.242544	0.167289	0.1471	0.67878
Multiple sclerosis	SomaScan	10832_24	Q9UBX8	B4GALT6	chr18:29204476	18	31624513	T	G	0.96243	-0.0552486	0.0381064	0.1471	0.67878
Multiple sclerosis	Olink	OID20188	P06858	LPL	rs1801177	8	19948197	G	A	0.98237	0.0690996	0.0477658	0.148	0.680473
Multiple sclerosis	Olink	OID21496	Q02763	TEK	rs682632	9	27183465	A	C	0.039752	-0.0628604	0.0434636	0.1481	0.680473
Multiple sclerosis	SomaScan	16753_46	P12110	COL6A2	rs35548026	21	46132295	G	A	0.90671	0.115933	0.0801994	0.1483	0.680473
Multiple sclerosis	Olink	OID20585	Q9NRM6	IL17RB	rs6445607	3	53843122	G	T	0.375319	-0.0301086	0.0208591	0.1489	0.681574
Multiple sclerosis	Olink	OID30217	Q99807	COQ7	rs11074359	16	19073976	C	T	0.360965	0.20156	0.139674	0.149	0.681574
Multiple sclerosis	Olink	OID30699	P0DJD7	PGA4	chr11:61219699	11	61452227	C	T	0.978115	1.0547	0.73105	0.1491	0.681574
Multiple sclerosis	Olink	OID20773	Q99538	LGMN	chr14:93176042	14	92709697	G	A	0.987858	0.204015	0.141619	0.1497	0.682174
Multiple sclerosis	Olink	OID30153	P0C7L1	SPINK8	rs7624450	3	48308885	A	G	0.685663	-0.054925	0.0381548	0.15	0.68263
Multiple sclerosis	Olink	OID30705	P34096	RNASE4	rs1888560	14	20696086	C	T	0.678362	0.083055	0.0577242	0.1502	0.68263
Multiple sclerosis	SomaScan	9713_67	Q15198	PDGFRL	rs2427709	8	17595419	T	C	0.93581	0.0794469	0.05523	0.1503	0.682782
Multiple sclerosis	Olink	OID20467	Q9Y2J8	PADI2	rs2235913	1	17098582	A	G	0.61751	0.199861	0.139178	0.151	0.683149
Multiple sclerosis	SomaScan	5227_60	Q15118	PDK1	rs13398175	2	172514093	A	G	0.79244	-0.13794	0.0962225	0.1517	0.685127
Multiple sclerosis	SomaScan	8660_5	Q9NRN5	OLFML3	rs4381184	1	113947147	C	A	0.70129	-0.274146	0.191422	0.1521	0.685179
Multiple sclerosis	SomaScan	3806_55	P54756	EPHA5	rs28455852	4	65580631	A	G	0.06606	0.273524	0.191314	0.1528	0.686558
Multiple sclerosis	Olink	OID20222	Q92692	NECTIN2	rs440277	19	44857967	G	A	0.689589	-0.137479	0.0962051	0.153	0.687095
Multiple sclerosis	Olink	OID20256	P04275	VWF	rs68120218	12	6032283	A	G	0.344871	0.283116	0.198409	0.1536	0.688612
Multiple sclerosis	Olink	OID20996	Q9NR71	ASAH2	rs2842126	10	50258722	G	A	0.804514	-0.0406781	0.0285629	0.1544	0.689249
Multiple sclerosis	Olink	OID20249	Q76LX8	ADAMTS13	chr9:136304114	9	133438993	A	G	0.983037	-0.069942	0.0491944	0.1551	0.689249
Multiple sclerosis	Olink	OID30668	P32119	PRDX2	chr19:12651703	19	12540889	G	A	0.954486	0.249101	0.175293	0.1553	0.689249
Multiple sclerosis	Olink	OID30159	P22033	MMUT	rs9381788	6	49445576	G	A	0.368908	0.233252	0.164219	0.1555	0.689249
Multiple sclerosis	Olink	OID20149	Q6GTS8	PM20D1	chr1:205816893	1	205847765	T	C	0.660151	0.0357729	0.0252282	0.1562	0.690001
Multiple sclerosis	Olink	OID20634	O94856	NFASC	rs6693024	1	204976361	A	C	0.0983469	0.0664585	0.0469367	0.1568	0.691161
Multiple sclerosis	Olink	OID30653	Q92619	ARHGAP45	rs34593562	19	1083557	A	G	0.550607	0.372751	0.263385	0.157	0.691745
Multiple sclerosis	SomaScan	17453_34	P00450	CP	rs35796314	3	149171854	A	G	0.00312	0.384318	0.271951	0.1576	0.692899
Multiple sclerosis	Olink	OID21094	Q96FE7	PIK3IP1	rs2413028	22	31145921	T	C	0.828965	0.0846489	0.0599713	0.1581	0.693571
Multiple sclerosis	Olink	OID21499	P06870	KLK1	rs3212815	19	50824454	G	A	0.959833	-0.0764234	0.0542479	0.1589	0.693662
Multiple sclerosis	Olink	OID20711	Q99685	MGLL	rs7578	3	127689396	A	G	0.557246	-0.395692	0.280943	0.159	0.693662
Multiple sclerosis	Olink	OID21461	Q9H4F8	SMOC1	rs1958078	14	69888141	C	A	0.846918	0.0894992	0.0635448	0.159	0.693662
Multiple sclerosis	Olink	OID31134	A0FGR8	ESYT2	rs2709865	7	158746881	T	C	0.057833	-0.183537	0.130562	0.1598	0.694059
Multiple sclerosis	Olink	OID20325	P18065	IGFBP2	rs4674100	2	216615701	G	A	0.707235	0.598268	0.425894	0.1601	0.694059
Multiple sclerosis	Olink	OID21259	P55789	GFER	rs61516948	16	1973321	C	T	0.873968	0.39117	0.278865	0.1607	0.694059
Multiple sclerosis	Olink	OID21199	P35070	BTC	rs28549760	4	74794307	A	C	0.867655	0.0551113	0.0393076	0.1609	0.694059
Multiple sclerosis	Olink	OID21054	P14384	CPM	rs7978197	12	68932767	C	T	0.985931	-0.260733	0.185965	0.1609	0.694059
Multiple sclerosis	Olink	OID31363	Q13410	BTN1A1	rs473913	6	25883920	T	C	0.708079	0.423136	0.30187	0.161	0.694059
Multiple sclerosis	SomaScan	10565_19	O94933	SLITRK3	rs62282371	3	165193906	T	G	0.89013	-0.0701831	0.0500933	0.1612	0.694059
Multiple sclerosis	Olink	OID30321	O14933	UBE2L6	rs28362950	11	57604445	A	G	0.267431	-0.101859	0.0727716	0.1616	0.694059
Multiple sclerosis	Olink	OID20451	Q13459	MYO9B	rs10421794	19	17200982	T	C	0.602082	-0.466414	0.333222	0.1616	0.694059
Multiple sclerosis	SomaScan	16561_9	P04217	A1BG	rs6510137	19	58352784	C	T	0.95185	-0.0707204	0.0505853	0.1621	0.694059
Multiple sclerosis	SomaScan	8269_327	Q6UWY0	ARSK	rs17084933	5	95607076	T	C	0.96034	-0.270744	0.193706	0.1622	0.694059
Multiple sclerosis	Olink	OID20974	O60242	ADGRB3	rs3798969	6	68961693	A	G	0.376503	0.0250445	0.0179225	0.1623	0.694197
Multiple sclerosis	SomaScan	19113_66	Q9UJC5	SH3BGRL2	rs2812679	6	79616293	T	C	0.54595	-0.225335	0.161332	0.1625	0.694306
Multiple sclerosis	SomaScan	9986_14	Q8N729	NPW	rs12921264	16	2020432	G	A	0.8163	0.0554627	0.0397284	0.1627	0.694306
Multiple sclerosis	SomaScan	8923_94	Q8N428	GALNT16	rs12100668	14	69326758	A	G	0.59231	0.139012	0.099599	0.1628	0.694306
Multiple sclerosis	Olink	OID30291	P33681	CD80	rs41271391	3	119559610	T	G	0.106272	-0.0584485	0.041897	0.163	0.694581
Multiple sclerosis	SomaScan	14205_6	Q96MH2	HEXIM2	rs4792858	17	45167333	C	A	0.3038	0.280404	0.201286	0.1636	0.695279
Multiple sclerosis	SomaScan	9832_33	Q93099	HGD	rs1862936	3	120686086	C	T	0.73145	0.344387	0.247274	0.1637	0.695279
Multiple sclerosis	Olink	OID31324	Q96AT9	RPE	rs2723211	2	210015768	A	G	0.446918	0.407072	0.29263	0.1642	0.69558
Multiple sclerosis	SomaScan	9470_15	Q5JXM2	METTL24	rs4484552	6	109934917	C	A	0.9841	-0.469327	0.337382	0.1642	0.69558
Multiple sclerosis	Olink	OID20888	Q86Z14	KLB	rs13103023	4	39455997	G	A	0.672387	-0.0315243	0.0226724	0.1644	0.695915
Multiple sclerosis	SomaScan	13929_27	Q9UKG9	CROT	rs31653	7	87403297	G	A	0.86394	0.0658502	0.0474608	0.1653	0.697605
Multiple sclerosis	Olink	OID20668	P51671	CCL11	chr17:32515534	17	34188515	G	A	0.775945	-0.232004	0.167254	0.1654	0.697605
Multiple sclerosis	SomaScan	9343_16	P14784	IL2RB	rs228953	22	37135396	A	G	0.47515	-0.240378	0.173373	0.1656	0.698024
Multiple sclerosis	Olink	OID21456	P16562	CRISP2	rs555247	6	49742392	A	G	0.455645	-0.0469488	0.0338859	0.1659	0.698219
Multiple sclerosis	SomaScan	8894_80	Q99729	HNRNPAB	rs1059367	5	178209198	C	T	0.92035	0.34005	0.245667	0.1663	0.698219
Multiple sclerosis	SomaScan	13465_5	P53805	RCAN1	rs41313005	21	34514913	C	T	0.01828	-0.729374	0.528673	0.1677	0.699646
Multiple sclerosis	Olink	OID31477	Q9UH65	SWAP70	chr11:9673993	11	9652446	C	T	0.0610158	-0.169901	0.123323	0.1683	0.700555
Multiple sclerosis	SomaScan	19223_6	P62820	RAB1A	rs2422441	2	65143632	G	A	0.76606	-0.403583	0.293149	0.1686	0.700645
Multiple sclerosis	Olink	OID30164	Q03013	GSTM4	chr1:110225432	1	109682810	A	G	0.196094	-0.515126	0.374258	0.1687	0.700645
Multiple sclerosis	Olink	OID20110	P40818	USP8	rs4380013	15	50467231	A	G	0.196402	0.312977	0.227496	0.1689	0.700774
Multiple sclerosis	Olink	OID21262	Q96PQ0	SORCS2	rs4234798	4	7218206	T	G	0.382745	0.0500463	0.0364629	0.1699	0.702334
Multiple sclerosis	SomaScan	16594_44	Q9NVQ4	FAIM	rs641320	3	138629115	G	A	0.9116	-0.0866547	0.0631944	0.1703	0.702334
Multiple sclerosis	Olink	OID20852	Q15043	SLC39A14	rs35486529	8	22394355	C	T	0.745092	0.234947	0.171339	0.1703	0.702334
Multiple sclerosis	Olink	OID20942	Q15814	TBCC	chr6:42635695	6	42667957	C	T	0.986265	0.230517	0.168148	0.1704	0.702334
Multiple sclerosis	Olink	OID21057	Q16288	NTRK3	rs9944243	15	87970931	G	T	0.14077	-0.118519	0.0865334	0.1708	0.702492
Multiple sclerosis	Olink	OID31418	P84022	SMAD3	rs34189958	15	67064143	A	C	0.232868	-0.106676	0.0779407	0.1711	0.702786
Multiple sclerosis	Olink	OID30252	Q86X76	NIT1	chr1:161088000	1	161118210	G	A	0.971631	-0.0906327	0.0662346	0.1712	0.70281
Multiple sclerosis	SomaScan	9765_4	Q9NXR1	NDE1	rs7206272	16	15632436	C	A	0.22061	-0.339762	0.248473	0.1715	0.70281
Multiple sclerosis	SomaScan	10015_119	Q13303	KCNAB2	rs806109	1	5992521	A	G	0.78487	0.354993	0.259673	0.1716	0.70281
Multiple sclerosis	Olink	OID30633	Q5VTT5	MYOM3	rs6700245	1	24090925	T	C	0.853256	0.299033	0.218892	0.1719	0.703375
Multiple sclerosis	SomaScan	14047_78	P23560	BDNF	rs10501089	11	27767312	T	C	0.07064	0.340966	0.249761	0.1722	0.703637
Multiple sclerosis	Olink	OID20459	Q03426	MVK	rs11066541	12	109422454	G	A	0.877471	0.287455	0.210662	0.1724	0.703892
Multiple sclerosis	Olink	OID20978	P02771	AFP	rs12506899	4	73453566	T	G	0.603141	0.1217	0.089313	0.173	0.705475
Multiple sclerosis	Olink	OID20873	Q6UWL6	KIRREL2	rs404299	19	35858850	G	A	0.966679	-0.134233	0.0985561	0.1732	0.705475
Multiple sclerosis	SomaScan	7244_16	Q9H665	IGFLR1	rs12459634	19	35739273	T	C	0.85853	-0.0503288	0.0370383	0.1742	0.706893
Multiple sclerosis	SomaScan	6367_66	Q06828	FMOD	rs16851364	1	203349016	G	A	0.92288	0.138333	0.101827	0.1743	0.706893
Multiple sclerosis	Olink	OID20497	Q8N8S7	ENAH	rs10799316	1	225480329	A	G	0.754669	-0.20673	0.152527	0.1753	0.709045
Multiple sclerosis	Olink	OID20696	Q08334	IL10RB	rs2515717	21	33289977	A	G	0.449537	-0.0440482	0.0325216	0.1756	0.709045
Multiple sclerosis	SomaScan	15633_6	P02753	RBP4	rs10882283	10	93601207	A	C	0.64252	0.293716	0.217258	0.1764	0.709539
Multiple sclerosis	Olink	OID20925	P09466	PAEP	rs9409964	9	135580082	A	G	0.187823	-0.0338272	0.0250447	0.1768	0.709539
Multiple sclerosis	SomaScan	18337_4	O60547	GMDS	rs9392325	6	1718742	A	G	0.20025	-0.436422	0.323189	0.1769	0.709539
Multiple sclerosis	Olink	OID30683	P08294	SOD3	rs699473	4	24795181	C	T	0.327112	-0.0823871	0.0610393	0.1771	0.709946
Multiple sclerosis	Olink	OID20239	Q13361	MFAP5	rs73047825	12	8871014	A	G	0.920254	-0.11787	0.0874491	0.1777	0.710245
Multiple sclerosis	Olink	OID20722	Q9Y3D6	FIS1	rs7778271	7	101231073	T	C	0.945693	0.140715	0.104566	0.1784	0.710325
Multiple sclerosis	Olink	OID31483	Q14246	ADGRE1	rs59055395	19	6873511	C	T	0.112525	0.0959774	0.0714038	0.1789	0.710325
Multiple sclerosis	Olink	OID30536	P52630	STAT2	chr12:56542132	12	56148348	G	A	0.98046	0.532604	0.396877	0.1796	0.710325
Multiple sclerosis	Olink	OID20702	O14836	TNFRSF13B	rs34562254	17	16939677	G	A	0.902803	-0.214729	0.160008	0.1796	0.710325
Multiple sclerosis	SomaScan	3210_1	P53582	METAP1	rs2123782	4	99005814	T	C	0.38707	0.338067	0.251973	0.1797	0.710325
Multiple sclerosis	SomaScan	5586_66	Q9UNW1	MINPP1	rs59980852	10	87515989	C	T	0.56054	0.232648	0.1734	0.1797	0.710325
Multiple sclerosis	Olink	OID30278	Q9HB40	SCPEP1	rs4794677	17	56983994	C	T	0.557564	0.0794116	0.059229	0.18	0.711115
Multiple sclerosis	SomaScan	10561_5	Q96LB9	PGLYRP3	chr1:153313071	1	153340595	A	C	0.97924	2.06922	1.54581	0.1807	0.712532
Multiple sclerosis	Olink	OID21488	Q9BYH1	SEZ6L	rs137203	22	26292865	G	T	0.9809	-0.841376	0.628692	0.1808	0.712626
Multiple sclerosis	Olink	OID21142	Q969Z4	RELT	rs11235729	11	73387281	A	G	0.206577	0.0670881	0.05021	0.1815	0.71361
Multiple sclerosis	SomaScan	3848_14	P04406	GAPDH	rs12425927	12	6538662	G	A	0.10835	0.446614	0.334561	0.1819	0.713631
Multiple sclerosis	Olink	OID30216	Q14643	ITPR1	chr3:4856285	3	4814601	G	A	0.877859	0.24688	0.185023	0.1821	0.713631
Multiple sclerosis	Olink	OID30974	P35556	FBN2	rs73350109	5	128541532	C	T	0.0837595	0.071465	0.0535593	0.1821	0.713631
Multiple sclerosis	Olink	OID30123	P38935	IGHMBP2	rs11228377	11	68835878	T	C	0.401634	-0.283561	0.212514	0.1821	0.713631
Multiple sclerosis	Olink	OID20950	P08134	RHOC	rs6537748	1	112671759	T	G	0.552731	-0.28101	0.210939	0.1828	0.714189
Multiple sclerosis	Olink	OID20341	P20062	TCN2	rs740234	22	30612758	G	A	0.204058	0.0432585	0.0324941	0.1831	0.714667
Multiple sclerosis	Olink	OID30402	Q8TDY8	IGDCC4	rs56362513	15	65509382	C	T	0.0203114	0.267626	0.201214	0.1835	0.714667
Multiple sclerosis	SomaScan	15613_16	P16233	PNLIP	chr10:118181571	10	116422059	G	T	0.97631	-0.441336	0.331893	0.1836	0.714667
Multiple sclerosis	Olink	OID30345	P32320	CDA	rs2072671	1	20589208	A	C	0.656467	0.0488631	0.0367879	0.1841	0.714852
Multiple sclerosis	Olink	OID21417	Q16790	CA9	rs10441686	9	35661091	G	A	0.973991	0.193533	0.14574	0.1842	0.714852
Multiple sclerosis	Olink	OID31512	Q6BCY4	CYB5R2	rs67173996	11	7665915	G	A	0.887978	-0.0941267	0.0708982	0.1843	0.714852
Multiple sclerosis	Olink	OID20706	Q99435	NELL2	rs382115	12	44936741	T	C	0.396315	-0.127402	0.0960276	0.1846	0.715198
Multiple sclerosis	SomaScan	17821_20	O60551	NMT2	rs4237446	10	15199924	C	T	0.19649	-0.36914	0.278551	0.1851	0.715426
Multiple sclerosis	SomaScan	8097_77	Q5VXI9	LIPN	rs10509554	10	88766035	T	C	0.32389	0.0298869	0.0226604	0.1872	0.72014
Multiple sclerosis	Olink	OID20739	O00241	SIRPB1	chr20:1597175	20	1616529	C	A	0.868292	0.033859	0.025672	0.1872	0.72014
Multiple sclerosis	Olink	OID20203	P12724	RNASE3	chr14:21385991	14	20917832	T	C	0.0537026	-0.0995348	0.0755189	0.1875	0.720732
Multiple sclerosis	Olink	OID21230	Q8WUX2	CHAC2	chr2:53978813	2	53751676	A	G	0.730403	-0.162094	0.123067	0.1878	0.721127
Multiple sclerosis	Olink	OID20197	Q9UKJ0	PILRB	rs1859788	7	100374211	G	A	0.681234	0.021196	0.016111	0.1883	0.721547
Multiple sclerosis	Olink	OID21129	Q9UKJ1	PILRA	rs1859788	7	100374211	G	A	0.680922	0.0242921	0.0184643	0.1883	0.721547
Multiple sclerosis	Olink	OID20111	P22004	BMP6	chr6:7727271	6	7727038	A	G	0.468267	0.195339	0.148577	0.1886	0.721554
Multiple sclerosis	Olink	OID20433	O95379	TNFAIP8	rs1035376	5	119312555	A	G	0.882454	0.270178	0.205547	0.1887	0.721554
Multiple sclerosis	SomaScan	5704_74	P51124	GZMM	rs1808679	19	529233	A	G	0.67844	-0.767485	0.58389	0.1887	0.721554
Multiple sclerosis	Olink	OID20303	P35590	TIE1	rs3768046	1	43300755	G	A	0.612382	-0.116745	0.0888374	0.1888	0.721634
Multiple sclerosis	SomaScan	19338_3	Q8WZA0	LZIC	rs1220423	1	9942863	T	G	0.97745	-2.31614	1.76328	0.189	0.721665
Multiple sclerosis	Olink	OID20084	O95684	CEP43	rs2237276	6	167028627	T	C	0.454698	-0.327343	0.249263	0.1891	0.721665
Multiple sclerosis	Olink	OID20275	P08118	MSMB	rs7923435	10	46183257	A	C	0.663277	0.0776186	0.0591178	0.1892	0.721665
Multiple sclerosis	SomaScan	5087_5	Q969J5	IL22RA2	rs3778290	6	136180634	T	C	0.99617	-0.852217	0.649526	0.1895	0.722036
Multiple sclerosis	SomaScan	18220_141	Q9HD15	SRA1	rs2563253	5	140582582	A	G	0.41621	0.186247	0.141982	0.1896	0.722036
Multiple sclerosis	Olink	OID30768	P02763	ORM1	chr9:117086241	9	114323961	A	G	0.0699285	-0.0714864	0.0546319	0.1907	0.723798
Multiple sclerosis	SomaScan	13986_6	O43813	LANCL1	rs12476547	2	209971146	C	T	0.9922	-0.399397	0.305987	0.1918	0.725676
Multiple sclerosis	Olink	OID31505	P13284	IFI30	rs7259445	19	18172201	A	C	0.781609	-0.0507173	0.0388645	0.1919	0.725676
Multiple sclerosis	Olink	OID31068	Q5SW96	LDLRAP1	rs9438867	1	25239714	T	G	0.042596	0.447002	0.34269	0.1921	0.725884
Multiple sclerosis	Olink	OID20368	P35443	THBS4	rs2438632	5	80096370	T	G	0.398332	0.0898204	0.068922	0.1925	0.726057
Multiple sclerosis	Olink	OID20121	Q9Y4X3	CCL27	rs2070074	9	34649445	A	G	0.903007	0.112964	0.0866806	0.1925	0.726057
Multiple sclerosis	Olink	OID20396	P19320	VCAM1	chr1:101145190	1	100679634	A	C	0.78869	-0.273721	0.210176	0.1928	0.726653
Multiple sclerosis	Olink	OID30741	P43652	AFM	rs13132712	4	73480179	C	T	0.979125	0.214109	0.164551	0.1932	0.7272
Multiple sclerosis	SomaScan	13519_112	Q86VW2	ARHGEF25	rs10437954	12	57610139	G	A	0.11558	0.220027	0.169137	0.1933	0.7272
Multiple sclerosis	SomaScan	15525_294	P00326	ADH1C	rs283415	4	99349450	T	C	0.48612	-0.168336	0.129547	0.1938	0.728011
Multiple sclerosis	Olink	OID20320	Q16769	QPCT	rs4670696	2	37372820	A	C	0.976418	0.074168	0.0571418	0.1943	0.728554
Multiple sclerosis	SomaScan	4337_49	P02741	CRP	rs2808628	1	159706221	G	A	0.67912	-0.136285	0.10507	0.1946	0.729145
Multiple sclerosis	Olink	OID30890	Q9NZA1	CLIC5	rs2022423	6	46079122	A	G	0.641441	0.184383	0.142247	0.1949	0.729735
Multiple sclerosis	Olink	OID21519	P26447	S100A4	rs56350425	1	153548044	C	T	0.0506859	-0.260457	0.201071	0.1952	0.730325
Multiple sclerosis	SomaScan	13090_17	P06703	S100A6	rs41265164	1	153547727	A	G	0.04461	-0.46879	0.362146	0.1955	0.73058
Multiple sclerosis	SomaScan	11969_5	P29034	S100A2	rs61265945	1	153549049	G	A	0.95682	0.454943	0.351527	0.1956	0.73058
Multiple sclerosis	Olink	OID30132	Q16836	HADH	rs17038246	4	107978592	T	C	0.0809598	0.384094	0.297049	0.196	0.731448
Multiple sclerosis	SomaScan	13473_55	P23677	ITPKA	rs316617	15	41503702	C	T	0.37787	-0.324004	0.250633	0.1961	0.731554
Multiple sclerosis	Olink	OID30305	O43405	COCH	rs28400019	14	30874288	A	G	0.115	0.0706402	0.0546681	0.1963	0.732034
Multiple sclerosis	Olink	OID20926	O00308	WWP2	rs72783174	16	69775775	C	T	0.921569	0.130562	0.101177	0.1969	0.733614
Multiple sclerosis	SomaScan	5687_5	P14314	PRKCSH	rs11557488	19	11447460	A	G	0.2142	-0.415852	0.322617	0.1974	0.734308
Multiple sclerosis	SomaScan	6909_40	Q10469	MGAT2	rs7519	14	49621035	C	T	0.54854	-0.159393	0.123712	0.1976	0.734314
Multiple sclerosis	SomaScan	10974_20	P58062	SPINK7	rs9784645	5	148337418	T	G	0.25293	0.180658	0.140248	0.1977	0.734314
Multiple sclerosis	SomaScan	17856_23	Q9NPB1	NT5M	rs55708107	17	17297606	C	A	0.04417	0.19622	0.152499	0.1982	0.73478
Multiple sclerosis	Olink	OID20909	P36269	GGT5	rs11090315	22	24246913	G	A	0.207353	-0.0938788	0.0729773	0.1983	0.73478
Multiple sclerosis	Olink	OID21311	Q9BTE6	AARSD1	rs323500	17	42988528	T	C	0.289876	0.175177	0.136539	0.1995	0.736195
Multiple sclerosis	Olink	OID20680	Q5ZPR3	CD276	rs2291014	15	73704018	G	A	0.9019	-0.0259518	0.0202683	0.2004	0.737921
Multiple sclerosis	Olink	OID21090	Q86T13	CLEC14A	rs10151239	14	38503166	A	C	0.403523	-0.256134	0.200263	0.2009	0.738102
Multiple sclerosis	Olink	OID20987	P56279	TCL1A	chr14:96162418	14	95696081	G	A	0.956828	-0.0851993	0.0666884	0.2014	0.738102
Multiple sclerosis	Olink	OID20635	P40259	CD79B	rs12946669	17	63928647	C	T	0.605818	0.131792	0.103181	0.2015	0.738102
Multiple sclerosis	Olink	OID21264	Q9NX58	LYAR	rs11723339	4	4270159	C	T	0.379305	-0.5216	0.408909	0.2021	0.738102
Multiple sclerosis	Olink	OID31101	Q6UX71	PLXDC2	rs7894992	10	19795284	A	G	0.497876	-0.30563	0.239758	0.2024	0.738102
Multiple sclerosis	Olink	OID21304	O00233	PSMD9	chr12:122365840	12	121927934	T	C	0.707625	0.116914	0.0917362	0.2025	0.738102
Multiple sclerosis	Olink	OID20863	P29475	NOS1	rs4767532	12	117353127	C	T	0.796352	0.179272	0.14107	0.2038	0.738652
Multiple sclerosis	SomaScan	5631_83	P12872	MLN	chr6:34236990	6	34269213	A	G	0.03608	0.348635	0.274404	0.2039	0.738652
Multiple sclerosis	SomaScan	15620_4	Q8N2Q7	NLGN1	rs557382	3	173395769	G	T	0.29581	0.184547	0.14535	0.2042	0.738652
Multiple sclerosis	Olink	OID31015	Q86YD3	TMEM25	rs45558732	11	118532247	G	T	0.966287	-0.110061	0.0867226	0.2044	0.738652
Multiple sclerosis	Olink	OID20887	P30519	HMOX2	rs4785965	16	4464654	G	A	0.265443	-0.201138	0.158557	0.2046	0.738652
Multiple sclerosis	Olink	OID20196	P21583	KITLG	rs11105121	12	88970809	C	T	0.337544	-0.406166	0.320888	0.2056	0.739365
Multiple sclerosis	Olink	OID20763	Q16651	PRSS8	rs889555	16	31111250	T	C	0.282237	-0.202103	0.159705	0.2057	0.739365
Multiple sclerosis	Olink	OID20288	Q13822	ENPP2	rs13267597	8	119641985	T	G	0.673104	0.088778	0.0702002	0.206	0.739446
Multiple sclerosis	Olink	OID30401	Q8WWQ8	STAB2	chr12:104034048	12	103640270	G	A	0.0672065	0.0556999	0.0440732	0.2063	0.739446
Multiple sclerosis	SomaScan	9173_21	P36871	PGM1	rs61765292	1	63647788	G	A	0.17958	-0.234272	0.185534	0.2067	0.739992
Multiple sclerosis	Olink	OID20284	P17931	LGALS3	rs6573005	14	55143524	C	A	0.575283	-0.03945	0.0312497	0.2068	0.739992
Multiple sclerosis	Olink	OID21308	P50583	NUDT2	rs7848667	9	34340951	G	A	0.156939	-0.0860345	0.0681958	0.2071	0.740212
Multiple sclerosis	Olink	OID20714	P34896	SHMT1	rs651234	17	18365627	C	T	0.633725	0.0321799	0.0255413	0.2077	0.740212
Multiple sclerosis	Olink	OID20845	Q96PP9	GBP4	rs495163	1	89182399	G	A	0.492141	-0.0256245	0.0203964	0.209	0.741993
Multiple sclerosis	Olink	OID30222	Q8N668	COMMD1	rs55677935	2	62000878	C	T	0.982618	-0.239101	0.190444	0.2093	0.742149
Multiple sclerosis	SomaScan	9297_12	Q7Z7M8	B3GNT8	rs284663	19	41426707	T	C	0.56726	-0.0252856	0.0201489	0.2095	0.742565
Multiple sclerosis	Olink	OID20304	P78324	SIRPA	rs6136377	20	1915642	A	G	0.617938	0.017952	0.0143208	0.21	0.742565
Multiple sclerosis	Olink	OID30221	I3L3R5	CCER2	rs2287954	19	38817413	C	T	0.991405	0.281962	0.224977	0.2101	0.742565
Multiple sclerosis	Olink	OID21160	Q99497	PARK7	rs3766606	1	7962137	T	G	0.173873	0.130247	0.10397	0.2103	0.742565
Multiple sclerosis	SomaScan	19153_53	Q15777	MPPED2	rs11031140	11	30586586	G	A	0.82152	-0.175254	0.140111	0.211	0.7438
Multiple sclerosis	SomaScan	16296_43	O75473	LGR5	rs7305333	12	71525537	A	C	0.95762	0.387726	0.310725	0.2121	0.745698
Multiple sclerosis	Olink	OID30527	Q99062	CSF3R	rs3917999	1	36467716	T	C	0.010561	-0.0746496	0.059916	0.2128	0.747317
Multiple sclerosis	Olink	OID20799	P53985	SLC16A1	rs6670866	1	112886205	A	G	0.438589	-0.353282	0.283617	0.2129	0.747383
Multiple sclerosis	Olink	OID30262	O60476	MAN1A2	rs10923344	1	117554006	A	G	0.617668	0.109564	0.0880164	0.2132	0.747696
Multiple sclerosis	SomaScan	8100_15	Q7Z4H4	ADM2	rs8142906	22	50478154	A	G	0.16004	-0.223096	0.179416	0.2137	0.748425
Multiple sclerosis	Olink	OID30642	P07311	ACYP1	rs7156328	14	75066238	T	C	0.523701	0.127401	0.102569	0.2142	0.749407
Multiple sclerosis	SomaScan	7994_41	Q86YB8	ERO1LB	rs1630318	1	236261292	G	A	0.42083	-0.12497	0.100678	0.2145	0.749538
Multiple sclerosis	Olink	OID30835	P47874	OMP	rs2233546	11	77102915	C	T	0.946922	0.161788	0.130481	0.215	0.750412
Multiple sclerosis	Olink	OID31339	P78540	ARG2	rs61990120	14	67622703	A	G	0.141866	-0.506586	0.408915	0.2154	0.750554
Multiple sclerosis	Olink	OID20347	Q96KN2	CNDP1	rs17817077	18	74542308	A	G	0.393086	-0.073516	0.0593937	0.2158	0.750575
Multiple sclerosis	Olink	OID31504	O75830	SERPINI2	rs6444344	3	167460546	A	G	0.12382	0.0622432	0.0503083	0.216	0.750575
Multiple sclerosis	Olink	OID20638	Q9UQV4	LAMP3	rs11921884	3	183110457	T	G	0.649115	-0.0942822	0.0762206	0.2161	0.750575
Multiple sclerosis	SomaScan	8687_26	Q9NUM4	TMEM106B	rs1054168	7	12233787	C	T	0.59793	-0.181942	0.147376	0.217	0.752521
Multiple sclerosis	Olink	OID20790	Q86VW0	SESTD1	rs10174774	2	179231834	A	G	0.67484	-0.207916	0.168562	0.2174	0.752558
Multiple sclerosis	Olink	OID20681	Q9UJU6	DBNL	rs7799945	7	44070203	G	A	0.327059	-0.435289	0.352898	0.2174	0.752558
Multiple sclerosis	Olink	OID30290	Q9BVM4	GGACT	rs4772304	13	100543269	G	A	0.487249	-0.0449181	0.0364635	0.218	0.753184
Multiple sclerosis	Olink	OID20610	P10147	CCL3	rs1634486	17	36082734	C	A	0.22394	-0.0590829	0.0480456	0.2188	0.754868
Multiple sclerosis	SomaScan	9383_24	Q15782	CHI3L2	rs11556868	1	111235703	T	C	0.1316	0.359501	0.292533	0.2191	0.754868
Multiple sclerosis	Olink	OID20587	Q6ZUJ8	PIK3AP1	rs41317268	10	96709357	A	G	0.805197	-0.116726	0.0950027	0.2192	0.754868
Multiple sclerosis	Olink	OID20725	Q99983	OMD	rs10115290	9	92433576	A	G	0.310938	-0.309976	0.252562	0.2197	0.754984
Multiple sclerosis	Olink	OID21439	P39900	MMP12	rs17368814	11	102877965	A	G	0.874723	-0.0392741	0.0320831	0.2209	0.756482
Multiple sclerosis	Olink	OID20914	O95727	CRTAM	rs2370794	11	122844074	G	A	0.336568	-0.0671101	0.0548461	0.2211	0.756482
Multiple sclerosis	Olink	OID30346	Q6PI73	LILRA6	rs11668526	19	54245208	T	C	0.593512	-0.0360432	0.0294692	0.2213	0.756482
Multiple sclerosis	SomaScan	15615_8	O75022	LILRB3	rs11668526	19	54245208	C	T	0.40261	0.0449197	0.0367267	0.2213	0.756482
Multiple sclerosis	SomaScan	12424_107	Q9P016	THYN1	rs12278812	11	134252402	A	C	0.79222	0.486909	0.398187	0.2214	0.756482
Multiple sclerosis	SomaScan	19124_9	Q8WVY7	UBLCP1	rs13154564	5	159112422	T	C	0.96741	-1.15753	0.947433	0.2218	0.756482
Multiple sclerosis	Olink	OID20533	P19474	TRIM21	chr11:4197133	11	4175903	G	A	0.988206	0.962912	0.788309	0.2219	0.756482
Multiple sclerosis	SomaScan	3168_8	Q9UNA0	ADAMTS5	rs151058	21	26939253	C	T	0.87921	0.0485571	0.0397695	0.2221	0.756482
Multiple sclerosis	Olink	OID20276	P07858	CTSB	rs1736083	8	11845988	T	G	0.261794	-0.0389725	0.0319264	0.2222	0.756482
Multiple sclerosis	Olink	OID20924	Q08629	SPOCK1	rs4835737	5	137559375	A	G	0.634856	0.156061	0.127984	0.2227	0.756517
Multiple sclerosis	Olink	OID21008	P22223	CDH3	rs11644435	16	68644843	G	A	0.210162	-0.272394	0.223484	0.2229	0.75659
Multiple sclerosis	Olink	OID20780	P15291	B4GALT1	rs7019909	9	33113324	T	C	0.10231	0.101512	0.083303	0.223	0.756678
Multiple sclerosis	SomaScan	15522_2	Q9H4G4	GLIPR2	rs3739613	9	36148725	G	A	0.70799	-0.0807463	0.0663051	0.2233	0.757195
Multiple sclerosis	SomaScan	15540_6	P08670	VIM	rs796667	10	16904820	G	T	0.42958	-0.269812	0.2217	0.2236	0.75771
Multiple sclerosis	Olink	OID30606	Q9UI42	CPA4	rs34587586	7	130298758	G	T	0.602725	0.037552	0.0308626	0.2237	0.757752
Multiple sclerosis	Olink	OID21088	P30740	SERPINB1	rs6925835	6	2815354	T	C	0.175924	0.253258	0.208323	0.2241	0.757752
Multiple sclerosis	Olink	OID20615	P37235	HPCAL1	chr2:10476228	2	10336102	C	T	0.149007	-0.228905	0.188372	0.2243	0.757752
Multiple sclerosis	SomaScan	14271_23	Q9NRW1	RAB6B	rs10212397	3	133888296	G	A	0.82435	0.107193	0.08825	0.2245	0.757752
Multiple sclerosis	Olink	OID30285	P09543	CNP	rs62076888	17	41951679	C	T	0.72629	0.275662	0.227144	0.2249	0.757854
Multiple sclerosis	Olink	OID30284	P50914	RPL14	chr3:40486865	3	40445374	C	T	0.947679	-1.6504	1.35992	0.2249	0.757854
Multiple sclerosis	Olink	OID30271	Q9UJ70	NAGK	rs11680831	2	71065392	T	C	0.657702	0.0945288	0.0780256	0.2257	0.759181
Multiple sclerosis	Olink	OID20280	P15085	CPA1	rs13226219	7	130379650	C	T	0.128528	-0.118729	0.0980429	0.2259	0.759181
Multiple sclerosis	Olink	OID20785	Q8TEU8	WFIKKN2	rs4533326	17	50832247	C	A	0.341877	0.0316857	0.0261708	0.226	0.759181
Multiple sclerosis	Olink	OID20327	Q9HD89	RETN	rs10401670	19	7677916	T	C	0.430009	0.249807	0.206506	0.2264	0.759181
Multiple sclerosis	Olink	OID20692	P09326	CD48	rs55857101	1	160682190	G	T	0.817281	-0.0479999	0.0396968	0.2266	0.759181
Multiple sclerosis	Olink	OID30412	Q9UQP3	TNN	rs2072041	1	175123704	T	C	0.362835	0.0234721	0.0194118	0.2266	0.759181
Multiple sclerosis	Olink	OID21157	O76061	STC2	rs12515303	5	173335648	G	A	0.347137	0.313283	0.259202	0.2268	0.759509
Multiple sclerosis	Olink	OID30837	Q9Y3E2	BOLA1	rs72708157	1	149903054	G	A	0.918198	0.20393	0.169308	0.2284	0.762624
Multiple sclerosis	SomaScan	7861_9	Q01974	ROR2	rs10820918	9	91924171	G	A	0.31376	0.14165	0.117829	0.2293	0.764151
Multiple sclerosis	Olink	OID21041	O00214	LGALS8	rs1475133	1	236553386	A	G	0.761712	-0.0733578	0.0610346	0.2294	0.764151
Multiple sclerosis	Olink	OID21128	P00352	ALDH1A1	rs348452	9	72938469	T	C	0.271353	-0.246379	0.205254	0.23	0.764151
Multiple sclerosis	SomaScan	8957_72	Q96DZ1	ERLEC1	rs2542580	2	53824607	C	A	0.8454	0.250078	0.208425	0.2302	0.764151
Multiple sclerosis	Olink	OID21214	Q9P0V8	SLAMF8	rs34687326	1	159830120	G	A	0.877822	-0.0342961	0.0286329	0.231	0.764568
Multiple sclerosis	SomaScan	5475_10	P05771	PRKCB	rs2023671	16	23838518	G	T	0.229	-0.282423	0.235787	0.231	0.764568
Multiple sclerosis	Olink	OID20137	Q03154	ACY1	chr3:52140882	3	52106866	C	T	0.964769	-0.607677	0.508531	0.2321	0.765212
Multiple sclerosis	Olink	OID21321	Q7Z5A7	TAFA5	rs79072	22	48371374	T	G	0.714597	0.120169	0.100562	0.2321	0.765212
Multiple sclerosis	Olink	OID31342	Q6UXC1	MAMDC4	chr9:139901410	9	137006958	G	A	0.973696	0.122296	0.102606	0.2333	0.765242
Multiple sclerosis	Olink	OID30589	Q02223	TNFRSF17	rs12597429	16	11968539	T	C	0.661072	0.149021	0.125081	0.2335	0.765242
Multiple sclerosis	Olink	OID20957	Q92752	TNR	rs2235256	1	175599911	A	G	0.554354	-0.0557463	0.0467909	0.2335	0.765242
Multiple sclerosis	Olink	OID31157	P40313	CTRL	rs20549	16	67936027	G	A	0.16698	0.285719	0.239871	0.2336	0.765242
Multiple sclerosis	Olink	OID31100	P10092	CALCB	rs4757282	11	15105198	G	T	0.240128	0.18435	0.154967	0.2342	0.765455
Multiple sclerosis	Olink	OID30565	O95157	NXPH3	chr17:47892055	17	49814693	C	A	0.973323	-0.636849	0.535343	0.2342	0.765455
Multiple sclerosis	Olink	OID21438	P35052	GPC1	chr2:241403417	2	240464000	G	T	0.114114	0.0629033	0.0529904	0.2352	0.766345
Multiple sclerosis	Olink	OID20730	Q9H3U7	SMOC2	rs56296467	6	168463127	T	C	0.722478	0.0547929	0.0462074	0.2357	0.766837
Multiple sclerosis	SomaScan	10959_125	Q9NYM9	BET1L	rs11604127	11	196944	T	C	0.24974	0.204833	0.172738	0.2357	0.766837
Multiple sclerosis	Olink	OID20864	O14523	C2CD2L	rs640603	11	119093620	G	A	0.648251	-0.373406	0.314897	0.2357	0.766837
Multiple sclerosis	SomaScan	7928_183	O60507	TPST1	rs313829	7	66087510	G	A	0.68053	-0.07193	0.0606723	0.2358	0.766837
Multiple sclerosis	Olink	OID20608	P20340	RAB6A	rs11235951	11	73927813	T	C	0.133595	-0.39827	0.335937	0.2358	0.766837
Multiple sclerosis	Olink	OID31124	Q9UKY0	PRND	rs36029876	20	4743342	C	A	0.895903	-0.0817291	0.0689818	0.2361	0.767369
Multiple sclerosis	Olink	OID31011	Q96A00	PPP1R14A	rs71354995	19	38301201	A	G	0.743776	-0.0978522	0.0827137	0.2368	0.767369
Multiple sclerosis	Olink	OID31399	Q8N5J2	MINDY1	chr1:151017991	1	151045515	T	C	0.988389	-0.382871	0.324121	0.2375	0.767369
Multiple sclerosis	Olink	OID31072	Q6PKH6	DHRS4L2	chr14:24477942	14	24008733	A	G	0.947735	0.105575	0.089394	0.2376	0.767369
Multiple sclerosis	Olink	OID30685	P04278	SHBG	rs858519	17	7628647	C	T	0.558184	-0.0767876	0.0650187	0.2376	0.767369
Multiple sclerosis	Olink	OID21067	Q9UBW5	BIN2	chr12:51699851	12	51306067	G	A	0.890986	-0.172218	0.145885	0.2378	0.767369
Multiple sclerosis	Olink	OID21249	Q9BSW2	CRACR2A	rs6489498	12	3793103	A	G	0.657432	-0.151055	0.12804	0.2381	0.767369
Multiple sclerosis	Olink	OID20359	P24821	TNC	rs7021057	9	115135714	T	C	0.706495	0.0855803	0.0726493	0.2388	0.767369
Multiple sclerosis	SomaScan	9747_48	P27448	MARK3	rs11160753	14	103541163	T	C	0.71935	-0.421765	0.358038	0.2388	0.767369
Multiple sclerosis	Olink	OID30273	Q6UWR7	ENPP6	chr4:185139101	4	184217948	T	C	0.0239241	0.0934466	0.0794961	0.2398	0.76782
Multiple sclerosis	Olink	OID20839	P30039	PBLD	rs61854835	10	68279137	G	A	0.236934	0.0555611	0.0472765	0.2399	0.76782
Multiple sclerosis	SomaScan	19262_219	P49748	ACADVL	rs507506	17	7215003	A	G	0.44193	-0.423378	0.360326	0.24	0.76782
Multiple sclerosis	Olink	OID20204	Q9BQB4	SOST	rs6416905	17	43727096	A	G	0.360768	-0.329923	0.280908	0.2402	0.76798
Multiple sclerosis	SomaScan	4706_17	P11171	EPB41	rs204074	1	28865051	T	C	0.88654	0.389413	0.331772	0.2405	0.76846
Multiple sclerosis	Olink	OID20933	O60609	GFRA3	rs11950736	5	138262651	A	G	0.184327	0.275791	0.234968	0.2405	0.76846
Multiple sclerosis	SomaScan	18338_26	O75874	IDH1	rs73070958	2	208251325	C	T	0.94019	-0.11933	0.101818	0.2412	0.769017
Multiple sclerosis	Olink	OID31092	Q9BQT9	CLSTN3	rs2167285	12	7131705	C	T	0.433669	0.0416373	0.0355798	0.2419	0.770769
Multiple sclerosis	Olink	OID30450	Q6UXM1	LRIG3	rs11172841	12	58958650	C	A	0.224675	-0.253436	0.216704	0.2422	0.770808
Multiple sclerosis	Olink	OID20971	O76070	SNCG	rs873110	10	86964862	C	T	0.754917	-0.0210588	0.0180104	0.2423	0.770808
Multiple sclerosis	SomaScan	10396_6	Q07820	MCL1	rs41272019	1	150963335	C	T	0.99192	-0.0981698	0.0840483	0.2428	0.770999
Multiple sclerosis	Olink	OID21278	Q15427	SF3B4	rs12078573	1	149931717	G	A	0.921284	0.381278	0.326501	0.2429	0.771057
Multiple sclerosis	Olink	OID20229	Q92823	NRCAM	rs12056165	7	108339051	T	C	0.300753	-0.0694891	0.0596322	0.2439	0.771351
Multiple sclerosis	Olink	OID20135	Q9Y5X1	SNX9	rs688181	6	157671606	T	C	0.283278	0.252045	0.21643	0.2442	0.771351
Multiple sclerosis	Olink	OID31317	Q8IV48	ERI1	rs7814328	8	9018719	T	C	0.539193	0.277403	0.238206	0.2442	0.771351
Multiple sclerosis	Olink	OID20559	Q9UDT6	CLIP2	chr7:73696488	7	74282158	T	C	0.0629494	0.175427	0.150798	0.2447	0.771351
Multiple sclerosis	Olink	OID30922	Q6UWJ8	CD164L2	rs734725	1	27383368	T	G	0.0861948	0.0430065	0.0370002	0.2451	0.771351
Multiple sclerosis	SomaScan	9359_9	Q6UY11	DLK2	rs2125739	6	43445127	T	C	0.75307	0.118286	0.101939	0.2459	0.772699
Multiple sclerosis	Olink	OID30593	Q9HCU4	CELSR2	rs12740374	1	109274968	T	G	0.22099	-0.0494524	0.042654	0.2463	0.773008
Multiple sclerosis	Olink	OID30672	P07998	RNASE1	rs17254387	14	20812519	A	G	0.694281	0.106557	0.0919087	0.2463	0.773008
Multiple sclerosis	SomaScan	17151_84	Q14653	IRF3	rs10415576	19	49661133	T	C	0.61534	-0.299692	0.258821	0.2469	0.773964
Multiple sclerosis	SomaScan	17766_5	P14598	NCF1	chr7:75138529	7	75509207	C	A	0.09778	0.128721	0.111543	0.2485	0.776355
Multiple sclerosis	Olink	OID20216	P31431	SDC4	rs2741452	20	45346031	G	A	0.487101	0.0835537	0.0724036	0.2485	0.776355
Multiple sclerosis	Olink	OID21163	Q7Z6M1	RABEPK	rs11788700	9	125220102	A	G	0.146771	0.131562	0.11415	0.2491	0.777508
Multiple sclerosis	Olink	OID31009	O75167	PHACTR2	rs9484759	6	143537546	G	A	0.204154	0.0935901	0.0813236	0.2498	0.77826
Multiple sclerosis	Olink	OID20081	O43854	EDIL3	rs2301079	5	84023794	G	A	0.754853	0.22345	0.194533	0.2507	0.778755
Multiple sclerosis	SomaScan	19135_5	Q969T7	NT5C3L	rs6503667	17	41826012	G	A	0.29226	-0.0346271	0.0301714	0.2511	0.778755
Multiple sclerosis	Olink	OID20492	Q9BXJ7	AMN	rs2295828	14	102922662	C	T	0.469753	-0.052592	0.0458343	0.2512	0.778755
Multiple sclerosis	SomaScan	18880_81	P02461	COL3A1	rs72914144	2	189377017	T	C	0.18304	0.337533	0.294286	0.2514	0.778755
Multiple sclerosis	Olink	OID20490	P12034	FGF5	rs12509595	4	80261400	C	T	0.293417	-0.0301822	0.0263873	0.2527	0.78063
Multiple sclerosis	SomaScan	13059_33	Q969G6	RFK	rs591411	9	76698613	T	C	0.76014	-0.170861	0.14941	0.2528	0.78063
Multiple sclerosis	Olink	OID30580	Q8TEA8	DTD1	rs6081238	20	18596568	G	A	0.624023	-0.116554	0.101964	0.253	0.78063
Multiple sclerosis	Olink	OID20314	P13686	ACP5	rs2305799	19	11576536	C	T	0.876741	-0.0569368	0.0498724	0.2536	0.78063
Multiple sclerosis	Olink	OID21032	Q8NBJ7	SUMF2	chr7:56125251	7	56057558	T	G	0.98014	-0.536227	0.470388	0.2543	0.78063
Multiple sclerosis	Olink	OID20953	O43557	TNFSF14	rs344560	19	6665009	C	T	0.945373	0.0755004	0.0662443	0.2544	0.78063
Multiple sclerosis	Olink	OID30529	Q99584	S100A13	chr1:153595448	1	153622972	C	A	0.959474	0.126172	0.110727	0.2545	0.78063
Multiple sclerosis	SomaScan	9876_20	P09972	ALDOC	chr17:27293126	17	28966108	A	C	0.98855	-0.909889	0.798507	0.2545	0.78063
Multiple sclerosis	Olink	OID20602	Q9NQ25	SLAMF7	rs11581248	1	160750284	C	T	0.863901	0.0423141	0.0371421	0.2546	0.78063
Multiple sclerosis	SomaScan	14131_37	P52799	EFNB2	rs72632699	13	106639185	T	C	0.12718	0.288859	0.253606	0.2547	0.78063
Multiple sclerosis	SomaScan	12469_19	Q15691	MAPRE1	rs242546	20	32828116	G	A	0.68837	0.309187	0.271453	0.2547	0.78063
Multiple sclerosis	Olink	OID31340	Q9NQ84	GPRC5C	rs9893663	17	74443561	T	G	0.076796	0.164243	0.144259	0.2549	0.78063
Multiple sclerosis	SomaScan	11636_33	P37802	TAGLN2	rs2789422	1	159922298	G	A	0.60376	0.205814	0.18081	0.255	0.78063
Multiple sclerosis	Olink	OID30202	Q8WXC3	PYDC1	rs4561481	16	31248232	A	G	0.67413	0.0650789	0.0571846	0.2551	0.78063
Multiple sclerosis	Olink	OID31113	P46937	YAP1	rs10791554	11	102052822	A	G	0.453119	0.301091	0.264623	0.2552	0.78063
Multiple sclerosis	Olink	OID30564	O60437	PPL	rs61499243	16	4950211	T	C	0.111482	-0.286578	0.252187	0.2558	0.781639
Multiple sclerosis	Olink	OID30267	Q9H3K6	BOLA2B	chr16:29965436	16	29954115	C	T	0.979066	0.90706	0.800222	0.257	0.782132
Multiple sclerosis	Olink	OID30267	Q9H3K6	BOLA2	chr16:29965436	16	29954115	C	T	0.979066	0.90706	0.800222	0.257	0.782132
Multiple sclerosis	Olink	OID31408	Q6UW15	REG3G	rs2861742	2	79080691	A	G	0.253381	0.0720499	0.0635902	0.2572	0.782132
Multiple sclerosis	Olink	OID30418	P61916	NPC2	rs8021321	14	75240946	C	T	0.973126	-0.319503	0.281989	0.2572	0.782132
Multiple sclerosis	Olink	OID30825	Q7RTW8	OTOA	rs455332	16	21735622	G	T	0.566407	-0.356256	0.314427	0.2572	0.782132
Multiple sclerosis	SomaScan	12556_7	O00762	UBE2C	rs36051332	20	45789372	G	A	0.36616	-0.135806	0.119986	0.2577	0.782132
Multiple sclerosis	Olink	OID21289	Q6UXD5	SEZ6L2	rs72798142	16	29880863	A	G	0.308319	0.130933	0.115779	0.2581	0.782132
Multiple sclerosis	Olink	OID20358	P07339	CTSD	rs55861089	11	1762527	A	G	0.895838	-0.0663613	0.0586928	0.2582	0.782132
Multiple sclerosis	SomaScan	17164_15	P09525	ANXA4	rs17037076	2	69806517	G	A	0.77909	-0.0809062	0.0716471	0.2588	0.782867
Multiple sclerosis	Olink	OID30678	Q0ZGT2	NEXN	rs9661193	1	77915367	C	T	0.924188	0.236717	0.209759	0.2591	0.782867
Multiple sclerosis	Olink	OID30311	Q8N4F0	BPIFB2	rs2377736	20	32994638	C	T	0.402679	-0.0716941	0.0635559	0.2593	0.782867
Multiple sclerosis	Olink	OID20823	Q9BXS1	IDI2	rs1044261	10	1019770	C	T	0.9218	0.0588065	0.0521531	0.2595	0.782867
Multiple sclerosis	SomaScan	4413_3	P03973	SLPI	rs6130775	20	45144527	C	T	0.54867	0.175171	0.155385	0.2596	0.782867
Multiple sclerosis	Olink	OID31358	P21695	GPD1	chr12:51421249	12	51027466	A	G	0.987386	-0.268865	0.238696	0.26	0.782867
Multiple sclerosis	Olink	OID31088	Q53GL0	PLEKHO1	rs72692857	1	150029674	C	T	0.165427	-0.317392	0.281896	0.2602	0.782867
Multiple sclerosis	Olink	OID30889	Q8IY33	MICALL2	rs2289035	7	1498978	A	G	0.397817	-0.275928	0.245069	0.2602	0.782867
Multiple sclerosis	SomaScan	19197_95	P24752	ACAT1	chr11:107998126	11	108127399	A	G	0.1911	0.210953	0.187361	0.2602	0.782867
Multiple sclerosis	Olink	OID30620	P0C862	C1QTNF9	rs1961993	13	24316879	A	C	0.802689	0.0206114	0.0183102	0.2603	0.782867
Multiple sclerosis	Olink	OID30370	Q86TH1	ADAMTSL2	rs1008250	9	133532712	G	A	0.282086	0.976474	0.868179	0.2607	0.782867
Multiple sclerosis	SomaScan	6527_1	Q7L0X0	TRIL	rs221187	7	28972654	A	G	0.11233	0.250489	0.222755	0.2608	0.782867
Multiple sclerosis	SomaScan	2771_35	P08833	IGFBP1	rs3828998	7	45889209	T	C	0.61207	0.248584	0.22134	0.2614	0.782867
Multiple sclerosis	Olink	OID31114	Q6XQN6	NAPRT	rs10282929	8	143599607	T	G	0.79589	-0.0564984	0.0503063	0.2614	0.782867
Multiple sclerosis	SomaScan	15394_79	Q8IZJ1	UNC5B	chr10:73062143	10	71302386	T	C	0.01856	-1.17468	1.04637	0.2616	0.782889
Multiple sclerosis	SomaScan	17156_72	O15075	DCLK1	rs1926318	13	36070005	T	C	0.21111	0.0999747	0.089111	0.2619	0.78302
Multiple sclerosis	Olink	OID21091	Q9HCN6	GP6	rs892090	19	55027704	G	T	0.834295	-0.0600754	0.0536035	0.2624	0.78302
Multiple sclerosis	SomaScan	11369_23	P11766	ADH5	rs28894371	4	99083469	G	A	0.95401	0.134457	0.120022	0.2626	0.78302
Multiple sclerosis	Olink	OID20125	P16860	NPPB	rs198379	1	11855410	C	T	0.413038	0.0718741	0.0641714	0.2627	0.78302
Multiple sclerosis	Olink	OID20315	P05107	ITGB2	rs760462	21	44908184	C	T	0.81798	-0.162515	0.145251	0.2632	0.783627
Multiple sclerosis	Olink	OID31525	O15182	CETN3	rs2935495	5	90383893	A	G	0.720015	0.136308	0.121853	0.2633	0.783627
Multiple sclerosis	SomaScan	8065_245	P0C8F1	PATE4	rs665677	11	125882266	A	G	0.25206	-0.156698	0.140257	0.2639	0.784279
Multiple sclerosis	Olink	OID20762	P09341	CXCL1	rs2968710	4	73874231	T	C	0.235667	0.0311842	0.0279182	0.264	0.784307
Multiple sclerosis	SomaScan	16823_75	O95236	APOL3	rs132631	22	36146146	C	A	0.82925	0.0244849	0.0219342	0.2643	0.784552
Multiple sclerosis	Olink	OID20598	P28827	PTPRM	rs72911294	18	8253604	C	T	0.729032	-0.322245	0.288858	0.2646	0.78476
Multiple sclerosis	Olink	OID30156	P55010	EIF5	chr14:103812439	14	103346102	T	C	0.982422	-1.23496	1.10816	0.2651	0.785139
Multiple sclerosis	Olink	OID21055	O14594	NCAN	rs3761077	19	19215154	G	T	0.88984	0.123571	0.110884	0.2651	0.785139
Multiple sclerosis	SomaScan	6998_106	Q12797	ASPH	chr8:62691810	8	61779251	C	T	0.96432	-0.234686	0.210899	0.2658	0.786052
Multiple sclerosis	SomaScan	13481_24	Q15560	TCEA2	rs6011275	20	64068875	T	G	0.67291	-0.143256	0.128763	0.2659	0.786052
Multiple sclerosis	SomaScan	18206_18	P28332	ADH6	rs28730617	4	99078444	G	A	0.95438	0.131949	0.118724	0.2664	0.786358
Multiple sclerosis	Olink	OID20049	P16860	NPPB	rs198389	1	11859214	G	A	0.418575	0.101622	0.0914945	0.2667	0.786661
Multiple sclerosis	Olink	OID30372	P30046	DDT	rs1006771	22	23971817	G	T	0.35497	0.0996579	0.0898572	0.2674	0.787592
Multiple sclerosis	SomaScan	9772_153	Q8NFZ4	NLGN2	chr17:7303808	17	7400489	C	T	0.90858	-0.158508	0.143039	0.2678	0.788317
Multiple sclerosis	Olink	OID30729	O00391	QSOX1	rs12371	1	180194255	A	G	0.912383	0.032132	0.0290144	0.2681	0.788383
Multiple sclerosis	Olink	OID30274	Q9BV79	MECR	rs521300	1	29176060	T	G	0.138158	-0.261637	0.236301	0.2682	0.788383
Multiple sclerosis	SomaScan	17327_3	Q9BT09	CNPY3	rs9471969	6	42938646	G	T	0.72286	0.149903	0.135472	0.2685	0.788383
Multiple sclerosis	Olink	OID31156	Q8N4C8	MINK1	rs2286668	17	4894423	T	C	0.12881	0.340153	0.307407	0.2685	0.788383
Multiple sclerosis	Olink	OID20765	O00626	CCL22	rs72784878	16	57350214	G	A	0.113575	0.15883	0.14357	0.2686	0.788383
Multiple sclerosis	SomaScan	12356_65	P30626	SRI	rs55751897	7	88311896	G	A	0.19499	0.165662	0.149808	0.2688	0.788383
Multiple sclerosis	Olink	OID20760	Q9UII2	ATP5IF1	rs510379	1	28208722	C	T	0.359785	-0.167895	0.151859	0.2689	0.788383
Multiple sclerosis	Olink	OID20947	Q9H3S3	TMPRSS5	rs7114195	11	113690699	C	A	0.63905	-0.0239236	0.0216386	0.2689	0.788383
Multiple sclerosis	SomaScan	9916_146	Q9NT99	LRRC4B	chr19:51051059	19	50547802	C	A	0.98079	0.623158	0.564227	0.2694	0.789046
Multiple sclerosis	Olink	OID20086	P21964	COMT	rs4680	22	19963748	G	A	0.482363	-0.0401001	0.0364066	0.2707	0.789046
Multiple sclerosis	Olink	OID20487	Q9HB29	IL1RL2	rs3917265	2	102162001	T	C	0.456559	-0.0416875	0.0379031	0.2714	0.789046
Multiple sclerosis	Olink	OID20876	P09211	GSTP1	rs762803	11	67584785	A	C	0.448883	-0.09026	0.0820833	0.2715	0.789046
Multiple sclerosis	SomaScan	6472_40	P40967	PMEL	rs2069398	12	55967092	A	G	0.09396	-0.0949739	0.0863701	0.2715	0.789046
Multiple sclerosis	Olink	OID31398	Q5VX71	SUSD4	rs1418152	1	223274633	T	G	0.598647	0.0477738	0.043455	0.2716	0.789046
Multiple sclerosis	SomaScan	3448_13	P06213	INSR	rs4804368	19	7190279	G	A	0.6608	-0.25974	0.236259	0.2716	0.789046
Multiple sclerosis	SomaScan	18315_38	Q96DX8	RTP4	rs1878861	3	187375904	G	A	0.41672	0.0560473	0.0510018	0.2718	0.789046
Multiple sclerosis	Olink	OID21051	Q10588	BST1	rs2302465	4	15707569	G	A	0.869796	0.0179923	0.0163726	0.2718	0.789046
Multiple sclerosis	Olink	OID31469	Q8IV16	GPIHBP1	rs6420185	8	143220901	G	A	0.612046	0.0803965	0.0732049	0.2721	0.789046
Multiple sclerosis	Olink	OID21111	Q96RD9	FCRL5	rs6694673	1	157545764	G	A	0.790003	0.0453607	0.0413204	0.2723	0.789046
Multiple sclerosis	Olink	OID20956	Q6XZF7	DNMBP	chr10:101452711	10	99692954	C	T	0.98226	0.382469	0.348402	0.2723	0.789046
Multiple sclerosis	SomaScan	12831_21	Q96BS2	TESC	rs59756806	12	117041214	T	C	0.63243	0.0353116	0.0321663	0.2723	0.789046
Multiple sclerosis	Olink	OID20379	P16109	SELP	rs6136	1	169594713	T	G	0.886406	0.112881	0.102848	0.2724	0.789046
Multiple sclerosis	Olink	OID20847	Q03393	PTS	rs10891335	11	112188554	C	T	0.755341	-0.0906047	0.0825688	0.2725	0.789046
Multiple sclerosis	Olink	OID20131	Q9H7M9	VSIR	rs10999992	10	71769141	C	T	0.146887	-0.0583357	0.0532394	0.2732	0.790097
Multiple sclerosis	Olink	OID31130	Q8WW22	DNAJA4	rs11635166	15	78246557	T	C	0.178629	0.179225	0.163705	0.2736	0.790097
Multiple sclerosis	SomaScan	12348_46	Q9NP81	SARS2	rs7508539	19	38926800	G	A	0.35986	0.172518	0.157677	0.2739	0.790186
Multiple sclerosis	Olink	OID31016	Q15714	TSC22D1	rs963569	13	44668243	C	T	0.218556	0.326949	0.298947	0.2741	0.790186
Multiple sclerosis	Olink	OID21330	O00451	GFRA2	rs1480999	8	21616577	A	G	0.562143	-0.0584575	0.0534619	0.2742	0.790186
Multiple sclerosis	SomaScan	17435_43	P13804	ETFA	chr15:76610235	15	76317894	T	C	0.11241	-0.356599	0.326397	0.2746	0.790186
Multiple sclerosis	Olink	OID31103	O60235	TMPRSS11D	chr4:68705712	4	67839994	A	G	0.964419	-0.250271	0.22917	0.2748	0.790186
Multiple sclerosis	SomaScan	11360_39	P23921	RRM1	rs11031142	11	4153145	C	T	0.43826	-0.324362	0.297138	0.275	0.790186
Multiple sclerosis	Olink	OID30059	P48507	GCLM	rs12563495	1	93919068	G	A	0.491259	-0.294314	0.269893	0.2755	0.790186
Multiple sclerosis	Olink	OID21433	P09105	HBQ1	rs3760047	16	231300	A	G	0.810684	-0.0497894	0.0456866	0.2758	0.790292
Multiple sclerosis	Olink	OID20891	P42892	ECE1	chr1:21881234	1	21554741	C	T	0.978045	-0.361169	0.331891	0.2765	0.791036
Multiple sclerosis	SomaScan	11649_3	Q8IYB5	SMAP1	rs2842061	6	70634174	G	A	0.74485	-0.0604675	0.0555773	0.2766	0.791036
Multiple sclerosis	Olink	OID20814	Q6P1M0	SLC27A4	chr9:131064169	9	128301890	T	C	0.123728	0.348186	0.320028	0.2766	0.791036
Multiple sclerosis	SomaScan	9018_38	Q9P2E7	PCDH10	rs72715776	4	133144847	G	T	0.55896	-0.132843	0.122354	0.2776	0.792347
Multiple sclerosis	Olink	OID21071	P11215	ITGAM	rs11150613	16	31346489	T	C	0.676047	0.115631	0.106656	0.2783	0.792799
Multiple sclerosis	Olink	OID20899	Q9Y4K4	MAP4K5	rs17780143	14	50435050	G	A	0.942532	-0.1049	0.0968386	0.2787	0.793718
Multiple sclerosis	SomaScan	13388_57	P29120	PCSK1	rs13169290	5	96393702	G	A	0.71409	0.0226871	0.0209611	0.2791	0.793974
Multiple sclerosis	Olink	OID30859	Q14129	DGCR6	rs418623	22	18907714	T	C	0.626738	0.223447	0.206534	0.2793	0.794322
Multiple sclerosis	Olink	OID31096	Q8IXS6	PALM2AKAP2	rs1023005	9	109728015	T	C	0.230526	-0.086991	0.080691	0.281	0.795843
Multiple sclerosis	Olink	OID21036	P12429	ANXA3	rs17003342	4	78545837	G	T	0.361951	0.204897	0.19081	0.2829	0.797801
Multiple sclerosis	Olink	OID30734	Q96IY4	CPB2	rs6561283	13	46066702	G	A	0.735349	-0.0295169	0.0274933	0.283	0.797801
Multiple sclerosis	Olink	OID20147	P40189	IL6ST	rs11739016	5	55967545	T	C	0.118811	-0.106159	0.0989424	0.2833	0.797801
Multiple sclerosis	Olink	OID30965	Q7L0J3	SV2A	rs68144650	1	149922553	A	C	0.919785	0.113572	0.106049	0.2842	0.797801
Multiple sclerosis	Olink	OID21507	Q14512	FGFBP1	rs9968276	4	15947928	G	A	0.797632	-0.179453	0.16802	0.2855	0.797912
Multiple sclerosis	Olink	OID20746	Q96KG7	MEGF10	rs1422313	5	127294324	T	C	0.457679	0.0439956	0.0412098	0.2857	0.797912
Multiple sclerosis	Olink	OID20389	Q16853	AOC3	rs33986943	17	42852620	G	A	0.888979	-0.0483981	0.0453617	0.286	0.797912
Multiple sclerosis	SomaScan	16836_1	Q02985	CFHR3	rs10922098	1	196695521	C	T	0.40011	-0.165184	0.154885	0.2862	0.797912
Multiple sclerosis	Olink	OID20168	Q16820	MEP1B	rs680321	18	32217995	T	C	0.543968	0.0160571	0.0150685	0.2866	0.797912
Multiple sclerosis	Olink	OID20391	P12318	FCGR2A	rs11810143	1	161510859	A	G	0.882575	0.0177407	0.0166484	0.2866	0.797912
Multiple sclerosis	Olink	OID21413	P02760	AMBP	rs7040440	9	114328794	C	T	0.918291	0.249203	0.233957	0.2868	0.798147
Multiple sclerosis	Olink	OID20560	Q14242	SELPLG	rs7294337	12	108618918	C	T	0.984048	-0.0343263	0.032253	0.2872	0.798176
Multiple sclerosis	SomaScan	8299_66	P59901	LILRA4	rs36068997	19	54337715	C	T	0.75308	0.0746747	0.0702225	0.2876	0.798839
Multiple sclerosis	Olink	OID30626	A2VDF0	FUOM	rs11816588	10	133361096	C	T	0.0325539	-0.115629	0.108826	0.288	0.799026
Multiple sclerosis	SomaScan	19383_131	Q9BW66	CINP	rs4906199	14	102436119	T	C	0.70418	0.342028	0.322037	0.2882	0.799026
Multiple sclerosis	SomaScan	8397_147	Q6ZRP7	QSOX2	rs10858248	9	136216478	A	G	0.46433	0.053677	0.0506235	0.289	0.799026
Multiple sclerosis	SomaScan	5628_21	Q9NS98	SEMA3G	rs13091025	3	52433308	A	C	0.88634	0.0984806	0.0929169	0.2892	0.799026
Multiple sclerosis	SomaScan	12428_2	Q5VWZ2	LYPLAL1	chr1:219345611	1	219172269	G	T	0.1337	0.177186	0.167211	0.2893	0.799026
Multiple sclerosis	Olink	OID30993	O60469	DSCAM	chr21:42060498	21	40688572	C	T	0.037975	0.0495883	0.0468354	0.2897	0.799485
Multiple sclerosis	Olink	OID21463	O15123	ANGPT2	rs1968586	8	6421990	C	T	0.644561	0.115275	0.108943	0.29	0.799505
Multiple sclerosis	SomaScan	5491_12	Q92563	SPOCK2	rs1245548	10	72086126	A	G	0.45859	-0.0913554	0.0864448	0.2906	0.799505
Multiple sclerosis	Olink	OID20332	P39060	COL18A1	rs9976834	21	45477300	C	T	0.816106	-0.110641	0.104737	0.2908	0.799505
Multiple sclerosis	SomaScan	9341_1	Q9GZP0	PDGFD	rs7115797	11	104158149	G	A	0.69865	0.0625723	0.0592457	0.2909	0.799505
Multiple sclerosis	Olink	OID20140	Q13043	STK4	rs2299978	20	45059065	C	T	0.474128	-0.320674	0.303626	0.2909	0.799505
Multiple sclerosis	Olink	OID21525	O00548	DLL1	rs9356631	6	170278382	G	A	0.408903	-0.121852	0.115422	0.2911	0.799505
Multiple sclerosis	SomaScan	7866_11	Q96LL9	DNAJC30	rs11544049	7	73698011	T	C	0.05324	0.137994	0.130766	0.2913	0.799505
Multiple sclerosis	Olink	OID20703	Q9BY76	ANGPTL4	rs2278236	19	8366697	A	G	0.514287	-0.063075	0.0597712	0.2913	0.799505
Multiple sclerosis	Olink	OID20618	P68106	FKBP1B	rs72781692	2	24040449	T	G	0.797704	-0.084107	0.0799994	0.2931	0.801138
Multiple sclerosis	Olink	OID20398	P17936	IGFBP3	rs11977526	7	45968511	A	G	0.398222	0.0418468	0.0399105	0.2944	0.801719
Multiple sclerosis	SomaScan	16621_77	Q8NCW5	APOA1BP	rs10796961	1	156586529	A	G	0.98055	0.0970398	0.0925878	0.2946	0.801719
Multiple sclerosis	Olink	OID31194	Q8ND71	GIMAP8	chr7:150060834	7	150363745	C	A	0.988521	0.404285	0.385897	0.2948	0.801719
Multiple sclerosis	Olink	OID21377	Q86SF2	GALNT7	rs17323530	4	173228212	T	G	0.233715	-0.255834	0.2444	0.2952	0.801917
Multiple sclerosis	SomaScan	16882_27	Q9NRX4	PHPT1	rs4880150	9	136875889	C	T	0.25841	-0.0935658	0.0894953	0.2958	0.802538
Multiple sclerosis	Olink	OID20973	O14618	CCS	rs498045	11	66595526	G	A	0.526005	0.0354395	0.0338977	0.2958	0.802538
Multiple sclerosis	SomaScan	4309_59	P60174	TPI1	rs2071065	12	6867905	T	C	0.71191	0.343145	0.328217	0.2958	0.802538
Multiple sclerosis	Olink	OID21414	Q14790	CASP8	rs34841024	2	201286417	G	T	0.136282	-0.0827845	0.0792487	0.2962	0.802538
Multiple sclerosis	Olink	OID20569	Q9NRJ3	CCL28	rs1593971	5	43413342	G	A	0.502482	-0.311356	0.298181	0.2964	0.802538
Multiple sclerosis	Olink	OID20535	P13232	IL7	chr8:79748057	8	78835822	C	T	0.904772	-0.158546	0.151869	0.2965	0.802538
Multiple sclerosis	Olink	OID21455	P51858	HDGF	rs3806417	1	156741831	A	C	0.334645	0.0158453	0.0151905	0.2969	0.802538
Multiple sclerosis	Olink	OID21141	P30043	BLVRB	chr19:40287854	19	39797214	C	A	0.990427	-0.641482	0.616248	0.2979	0.802907
Multiple sclerosis	Olink	OID21058	Q6ZMJ2	SCARA5	rs2726951	8	27948266	C	T	0.731388	0.0580739	0.0559282	0.2991	0.804971
Multiple sclerosis	Olink	OID21238	P30260	CDC27	chr17:45296616	17	47219250	G	A	0.101789	0.219362	0.211607	0.2999	0.805296
Multiple sclerosis	Olink	OID20723	Q96PL1	SCGB3A2	rs10463391	5	147833986	G	T	0.802127	0.0872829	0.0842496	0.3002	0.805296
Multiple sclerosis	Olink	OID20227	P09467	FBP1	rs499206	9	94597197	G	A	0.924969	-0.0628095	0.0606392	0.3003	0.805296
Multiple sclerosis	Olink	OID20491	P09919	CSF3	rs3859192	17	39972395	T	C	0.477424	-0.230148	0.222425	0.3008	0.805455
Multiple sclerosis	Olink	OID21479	Q96SM3	CPXM1	rs215545	20	2801369	C	T	0.764539	-0.055304	0.0534925	0.3012	0.805822
Multiple sclerosis	Olink	OID21429	Q96JA1	LRIG1	rs2306272	3	66384219	T	C	0.711829	-0.0217559	0.021052	0.3014	0.806147
Multiple sclerosis	Olink	OID21440	P13726	F3	rs6666213	1	94808809	G	A	0.37292	0.0939347	0.0910272	0.3021	0.806335
Multiple sclerosis	SomaScan	12662_82	Q13011	ECH1	rs2229259	19	38816463	T	C	0.08774	-0.066876	0.0648061	0.3021	0.806335
Multiple sclerosis	Olink	OID31091	Q6UXV0	GFRAL	rs72988065	6	55619783	G	A	0.153581	0.0624004	0.060494	0.3023	0.806448
Multiple sclerosis	Olink	OID30312	P54687	BCAT1	rs11047639	12	24798554	T	G	0.295239	-0.0679471	0.0658712	0.3023	0.806448
Multiple sclerosis	Olink	OID21010	Q08708	CD300C	rs58440339	17	74543335	T	C	0.092371	-0.0413532	0.0401064	0.3025	0.806772
Multiple sclerosis	SomaScan	12594_5	P28676	GCA	rs17783344	2	162352383	T	G	0.90456	-0.0698846	0.0678758	0.3032	0.807797
Multiple sclerosis	SomaScan	6461_54	P02656	APOC3	rs651821	11	116791863	C	T	0.06395	-0.144097	0.140071	0.3036	0.80816
Multiple sclerosis	Olink	OID20271	P07451	CA3	rs10504813	8	85479352	C	T	0.756545	-0.114059	0.110963	0.304	0.808793
Multiple sclerosis	SomaScan	9337_43	P20366	TAC1	rs3779470	7	97736619	G	A	0.81687	-0.110939	0.107995	0.3043	0.808793
Multiple sclerosis	Olink	OID31464	Q17RW2	COL24A1	rs11161756	1	86150656	T	C	0.907817	0.116359	0.113319	0.3045	0.808793
Multiple sclerosis	Olink	OID21527	P26842	CD27	rs25680	12	6445462	A	G	0.23946	-0.0677758	0.0660184	0.3046	0.808793
Multiple sclerosis	Olink	OID20175	Q9UBU3	GHRL	chr3:10483812	3	10442128	T	C	0.00583221	0.190067	0.185215	0.3048	0.808837
Multiple sclerosis	Olink	OID20066	P34947	GRK5	rs10886430	10	119250744	A	G	0.8725	0.0632441	0.0616935	0.3053	0.809649
Multiple sclerosis	SomaScan	15585_304	Q9UBX5	FBLN5	rs2430349	14	91882631	A	G	0.26718	0.216145	0.211107	0.3059	0.809649
Multiple sclerosis	Olink	OID20777	Q15166	PON3	chr7:95025744	7	95396432	T	C	0.97361	-0.0645588	0.0632369	0.3073	0.8105
Multiple sclerosis	SomaScan	6576_1	Q93070	ART4	rs2287226	12	14834162	G	A	0.39736	-0.0192829	0.0189154	0.308	0.810731
Multiple sclerosis	Olink	OID20705	P21860	ERBB3	rs2292238	12	56100038	A	C	0.59071	0.140651	0.137999	0.3081	0.810731
Multiple sclerosis	Olink	OID30313	Q969H8	MYDGF	rs60893137	19	4656827	A	C	0.978713	-0.195172	0.191492	0.3081	0.810731
Multiple sclerosis	SomaScan	15440_57	P16519	PCSK2	rs6044699	20	17249972	A	G	0.49858	0.204625	0.200767	0.3081	0.810731
Multiple sclerosis	Olink	OID30264	P07492	GRP	rs55932597	18	59210948	T	C	0.165612	0.0475556	0.0466879	0.3084	0.811191
Multiple sclerosis	Olink	OID30515	Q7Z5L3	C1QL2	rs34475538	2	119160689	G	A	0.797534	0.0725227	0.0712141	0.3085	0.811191
Multiple sclerosis	Olink	OID20269	P08581	MET	rs437	7	116656842	C	T	0.290217	0.127653	0.125427	0.3088	0.811377
Multiple sclerosis	Olink	OID20281	Q86U17	SERPINA11	rs12888805	14	94446462	G	A	0.588824	0.0269934	0.0265283	0.3089	0.811377
Multiple sclerosis	Olink	OID31410	Q16549	PCSK7	rs236910	11	117211258	A	G	0.7736	-0.0520028	0.0511279	0.3091	0.811419
Multiple sclerosis	Olink	OID31123	Q9Y3C0	WASHC3	rs10860846	12	102217593	T	G	0.782601	-0.202722	0.199312	0.3091	0.811419
Multiple sclerosis	Olink	OID20213	Q99523	SORT1	rs61394658	1	109330668	G	A	0.773385	-0.107212	0.105452	0.3093	0.811419
Multiple sclerosis	Olink	OID21012	Q8NBS9	TXNDC5	rs7764128	6	7881972	G	A	0.891736	0.166635	0.164136	0.31	0.812085
Multiple sclerosis	Olink	OID20728	Q8WXD2	SCG3	rs897581	15	51681241	G	A	0.75681	0.0272572	0.0268596	0.3102	0.812085
Multiple sclerosis	SomaScan	5095_21	Q99706	KIR2DL4	rs604077	19	54809941	T	C	0.29614	0.180721	0.178195	0.3105	0.81242
Multiple sclerosis	Olink	OID21368	O00622	CCN1	rs4949896	1	85596653	G	T	0.738001	0.162789	0.160646	0.3109	0.812429
Multiple sclerosis	Olink	OID21007	Q9HCK4	ROBO2	rs775722	3	77594465	T	C	0.553706	0.160682	0.158961	0.3121	0.812429
Multiple sclerosis	SomaScan	15388_24	P08637	FCGR3A	rs396991	1	161544752	C	A	0.31055	0.0207016	0.0204841	0.3122	0.812429
Multiple sclerosis	SomaScan	7128_9	Q5GFL6	VWA2	rs34668207	10	114136365	A	G	0.11113	0.0966623	0.0956864	0.3124	0.812429
Multiple sclerosis	SomaScan	14101_2	P26992	CNTFR	rs10972159	9	34593088	G	A	0.9689	0.365675	0.362133	0.3126	0.812429
Multiple sclerosis	Olink	OID21364	P98073	TMPRSS15	rs7283118	21	18366837	C	T	0.235619	0.198638	0.196795	0.3128	0.812429
Multiple sclerosis	Olink	OID20382	Q15485	FCN2	rs7041446	9	134884208	G	A	0.540496	0.0268738	0.0266575	0.3134	0.812429
Multiple sclerosis	SomaScan	11390_24	P35219	CA8	rs7843385	8	60274459	C	T	0.41123	-0.0401359	0.0398293	0.3136	0.812429
Multiple sclerosis	Olink	OID30573	P30101	PDIA3	rs688009	15	43864104	C	T	0.732255	0.313805	0.311473	0.3137	0.812429
Multiple sclerosis	Olink	OID21494	Q92832	NELL1	rs61652119	11	20933724	A	G	0.0485627	0.0472424	0.0469203	0.314	0.812429
Multiple sclerosis	Olink	OID20063	Q9NRV9	HEBP1	rs11055181	12	12978279	C	T	0.962345	0.141013	0.14011	0.3142	0.812429
Multiple sclerosis	Olink	OID20570	P26022	PTX3	rs56025932	3	157438069	A	C	0.957336	-0.249027	0.247738	0.3148	0.812429
Multiple sclerosis	Olink	OID20579	Q16698	DECR1	chr8:91167635	8	90155407	A	G	0.973973	0.481619	0.479325	0.315	0.812429
Multiple sclerosis	Olink	OID20307	Q12860	CNTN1	rs11177604	12	40651583	A	C	0.383452	-0.0852075	0.0850649	0.3165	0.812429
Multiple sclerosis	Olink	OID30453	P15927	RPA2	rs17185052	1	27914572	A	G	0.0671748	0.317947	0.317481	0.3166	0.812429
Multiple sclerosis	SomaScan	6574_11	O60667	FAIM3	rs72758947	1	206913708	A	G	0.83869	0.306429	0.306486	0.3174	0.812455
Multiple sclerosis	SomaScan	12812_25	P14621	ACYP2	rs6751105	2	54129214	T	C	0.54959	-0.0759363	0.075966	0.3175	0.812508
Multiple sclerosis	Olink	OID21149	P00918	CA2	rs2980370	8	85847898	G	A	0.520706	-0.16569	0.165995	0.3182	0.813389
Multiple sclerosis	SomaScan	5649_83	Q00888	PSG4	rs62116515	19	43205663	T	C	0.38358	-0.0287355	0.0287884	0.3182	0.813389
Multiple sclerosis	Olink	OID21450	Q6UWN8	SPINK6	chr5:147566124	5	148186561	A	G	0.446299	-0.0458482	0.0459515	0.3184	0.813389
Multiple sclerosis	SomaScan	8989_40	Q8IWY4	SCUBE1	rs695786	22	43373437	C	T	0.49009	-0.141783	0.142103	0.3184	0.813389
Multiple sclerosis	SomaScan	9940_35	Q4G0W2	DUSP28	chr2:241478118	2	240538701	G	A	0.93904	0.113603	0.114094	0.3194	0.814477
Multiple sclerosis	Olink	OID21121	Q99972	MYOC	rs171003	1	171647381	A	G	0.580268	0.0615033	0.061795	0.3196	0.814477
Multiple sclerosis	SomaScan	9322_15	Q15293	RCN1	rs531576	11	32089877	G	A	0.86953	0.131063	0.131712	0.3197	0.814477
Multiple sclerosis	Olink	OID30982	Q9BZJ3	TPSD1	rs72775459	16	1225494	T	C	0.044467	-0.401565	0.403886	0.3201	0.814887
Multiple sclerosis	Olink	OID21383	P05187	ALPP	chr2:233286654	2	232421944	T	C	0.234738	-0.0397507	0.0400714	0.3212	0.81529
Multiple sclerosis	SomaScan	6715_63	P10696	ALPPL2	chr2:233286654	2	232421944	T	C	0.224	-0.102639	0.103467	0.3212	0.81529
Multiple sclerosis	Olink	OID20493	P18564	ITGB6	rs6432601	2	160121432	G	A	0.692505	0.0600491	0.0605462	0.3213	0.81529
Multiple sclerosis	Olink	OID30913	P09455	RBP1	rs2071387	3	139538761	G	A	0.182421	0.151554	0.152872	0.3215	0.81529
Multiple sclerosis	SomaScan	8394_56	P10153	RNASE2	rs2233859	14	20891649	A	C	0.46752	0.173237	0.174996	0.3222	0.81588
Multiple sclerosis	SomaScan	15653_9	Q03692	COL10A1	rs9488842	6	116123005	A	C	0.73276	0.0727142	0.073483	0.3224	0.81588
Multiple sclerosis	Olink	OID20694	Q14116	IL18	rs2250417	11	112214593	T	C	0.459532	-0.0551441	0.0558078	0.3231	0.817042
Multiple sclerosis	Olink	OID20405	P49747	COMP	rs12974746	19	18795739	A	G	0.96984	0.165286	0.167482	0.3237	0.818155
Multiple sclerosis	Olink	OID21348	P07947	YES1	rs2741169	18	700878	A	G	0.248744	-0.236699	0.240242	0.3245	0.818627
Multiple sclerosis	Olink	OID20319	P00533	EGFR	rs1815156	7	55169169	C	T	0.415767	0.107686	0.109343	0.3247	0.818627
Multiple sclerosis	Olink	OID20732	Q8WU39	MZB1	rs4315920	5	139409996	A	G	0.713155	-0.212295	0.215651	0.3249	0.818627
Multiple sclerosis	SomaScan	12620_3	Q9NVA2	2011-09-01	rs2703158	4	77013914	T	C	0.53933	0.279751	0.284291	0.3251	0.818627
Multiple sclerosis	SomaScan	13133_73	Q8N2S1	LTBP4	rs34093919	19	40611394	G	A	0.98396	0.646512	0.657139	0.3252	0.818627
Multiple sclerosis	Olink	OID20976	P78423	CX3CL1	rs683544	16	57374866	C	T	0.427332	0.0784143	0.0798847	0.3263	0.818785
Multiple sclerosis	Olink	OID30739	P00748	F12	rs1801020	5	177409531	G	A	0.744934	0.0165706	0.0169058	0.327	0.81962
Multiple sclerosis	SomaScan	11656_110	Q9UI08	EVL	chr14:100415623	14	99949286	T	C	0.27244	-0.156909	0.160149	0.3272	0.81972
Multiple sclerosis	Olink	OID30752	P14151	SELL	rs2223286	1	169696491	T	C	0.689316	-0.0424093	0.0434104	0.3286	0.820019
Multiple sclerosis	Olink	OID20458	O95715	CXCL14	rs6858990	5	135608457	A	G	0.64274	-0.229242	0.234702	0.3287	0.820019
Multiple sclerosis	SomaScan	5363_51	O15041	SEMA3E	rs3801499	7	83416561	A	C	0.85344	-0.023119	0.0237039	0.3294	0.820217
Multiple sclerosis	Olink	OID21177	P49788	RARRES1	rs6441224	3	158732628	C	T	0.524905	0.0351444	0.0360933	0.3302	0.82063
Multiple sclerosis	Olink	OID21257	P06850	CRH	rs58907751	8	66256827	G	A	0.966371	-0.0609115	0.0625819	0.3304	0.82063
Multiple sclerosis	Olink	OID20882	Q9UPY6	WASF3	rs6491142	13	26643276	T	C	0.555162	-0.119408	0.123038	0.3318	0.822151
Multiple sclerosis	Olink	OID30622	P54764	EPHA4	rs10932916	2	221525251	A	G	0.514138	-0.11493	0.118595	0.3325	0.822295
Multiple sclerosis	Olink	OID20076	P51161	FABP6	rs1130435	5	160232266	C	T	0.5988	-0.233282	0.241171	0.3334	0.822655
Multiple sclerosis	SomaScan	14708_59	P07360	C8G	rs7862602	9	136946019	G	T	0.43654	-0.038146	0.0394523	0.3336	0.822677
Multiple sclerosis	Olink	OID31473	Q6NUJ1	PSAPL1	rs10014338	4	7432880	A	C	0.184471	0.0327045	0.0338525	0.334	0.823202
Multiple sclerosis	Olink	OID30197	P46926	GNPDA1	rs11949303	5	142028140	C	T	0.148605	0.209985	0.217761	0.3349	0.823202
Multiple sclerosis	SomaScan	5651_50	Q13046	PSG7	chr19:43439694	19	42935542	G	A	0.14799	-0.150058	0.155615	0.3349	0.823202
Multiple sclerosis	SomaScan	9545_156	P49863	GZMK	rs10471928	5	55002903	C	T	0.56333	0.119527	0.124107	0.3355	0.823202
Multiple sclerosis	SomaScan	19173_5	Q8TCF1	ZFAND1	rs2912808	8	81643885	A	G	0.17912	0.113087	0.117445	0.3356	0.823249
Multiple sclerosis	Olink	OID20329	P24158	PRTN3	rs10425544	19	836043	C	T	0.712953	0.0757373	0.0787046	0.3359	0.823787
Multiple sclerosis	Olink	OID30750	P01009	SERPINA1	chr14:94768196	14	94301859	T	C	0.954303	-0.174742	0.181852	0.3366	0.824714
Multiple sclerosis	SomaScan	12486_8	Q9NS18	GLRX2	chr1:193186626	1	193217496	T	C	0.10179	0.38277	0.398838	0.3372	0.825
Multiple sclerosis	Olink	OID31436	P21912	SDHB	rs1497406	1	16178825	G	A	0.579728	0.2868	0.299087	0.3376	0.825782
Multiple sclerosis	Olink	OID20091	Q92558	WASF1	rs1980532	6	110399006	A	G	0.554563	-0.0542492	0.0566436	0.3382	0.826127
Multiple sclerosis	SomaScan	3049_61	P07477	PRSS1	rs62470638	7	142726322	A	G	0.06806	1.15208	1.20342	0.3384	0.826127
Multiple sclerosis	Olink	OID21361	Q13576	IQGAP2	rs10037254	5	76634815	A	G	0.604396	0.109103	0.114036	0.3387	0.826139
Multiple sclerosis	Olink	OID31084	Q96RU2	USP28	rs11214775	11	113936459	A	G	0.280458	-0.229934	0.240581	0.3392	0.826913
Multiple sclerosis	SomaScan	11708_2	P31025	LCN1	rs56307603	9	135514751	T	C	0.84868	0.240512	0.251961	0.3398	0.826913
Multiple sclerosis	SomaScan	5462_62	O75636	FCN3	rs2504782	1	27386888	A	G	0.93345	-0.0468559	0.0490966	0.3399	0.826913
Multiple sclerosis	SomaScan	8866_53	Q9NXS2	QPCTL	rs62111730	19	45702840	G	A	0.6893	-0.064319	0.0674086	0.34	0.826913
Multiple sclerosis	Olink	OID21272	P36888	FLT3	rs9554228	13	28063701	A	G	0.372803	0.187349	0.196389	0.3401	0.826913
Multiple sclerosis	Olink	OID30109	Q9UFP1	GASK1A	rs493412	3	43084913	T	C	0.629457	0.0219679	0.0230518	0.3406	0.826913
Multiple sclerosis	Olink	OID20471	Q14435	GALNT3	rs2116546	2	165867023	T	C	0.702063	0.0428058	0.0449457	0.3409	0.826952
Multiple sclerosis	SomaScan	6375_75	Q8NBI6	XXYLT1	rs12695049	3	195268211	T	C	0.53295	0.0868174	0.0911576	0.3409	0.826952
Multiple sclerosis	Olink	OID21269	P09110	ACAA1	rs61095322	3	38126634	A	C	0.956028	-0.176864	0.185744	0.341	0.82699
Multiple sclerosis	SomaScan	18310_26	P63302	SEPW1	rs11666891	19	47767880	T	C	0.51793	-0.124326	0.130649	0.3413	0.827141
Multiple sclerosis	Olink	OID20285	Q9H1U4	MEGF9	rs10984978	9	120679097	C	T	0.700826	-0.0496555	0.0522027	0.3415	0.827141
Multiple sclerosis	Olink	OID31497	P53990	IST1	chr16:72183949	16	72150050	A	G	0.975727	0.238743	0.251615	0.3427	0.827789
Multiple sclerosis	Olink	OID21387	Q9P1Z2	CALCOCO1	rs17102261	12	53732948	G	T	0.150203	0.146403	0.154456	0.3432	0.828118
Multiple sclerosis	Olink	OID20272	Q9Y275	TNFSF13B	chr13:109003805	13	108351457	T	C	0.0175878	0.150158	0.15845	0.3433	0.828118
Multiple sclerosis	SomaScan	14688_6	P35236	PTPN7	rs73085637	1	202160068	T	C	0.85548	0.607001	0.640656	0.3434	0.828118
Multiple sclerosis	Olink	OID30405	Q9H2X3	CLEC4M	rs4804224	19	7716130	T	C	0.792153	0.0604187	0.0638876	0.3443	0.829689
Multiple sclerosis	Olink	OID31034	Q96I25	RBM17	rs11256771	10	6104299	C	T	0.962564	0.113547	0.120141	0.3446	0.829827
Multiple sclerosis	SomaScan	16856_79	Q15555	MAPRE2	rs3786314	18	35140225	A	G	0.54343	-0.104761	0.110914	0.3449	0.830354
Multiple sclerosis	Olink	OID20291	P19021	PAM	rs35658696	5	103003107	A	G	0.945708	0.453666	0.480708	0.3453	0.830758
Multiple sclerosis	SomaScan	13093_6	Q8WVN6	SECTM1	rs4789763	17	82331408	G	A	0.48038	-0.0872802	0.0925404	0.3456	0.830836
Multiple sclerosis	Olink	OID20262	Q9NNX6	CD209	chr19:7782146	19	7717260	T	C	0.793034	0.0495179	0.0525132	0.3457	0.830836
Multiple sclerosis	Olink	OID30087	P35228	NOS2	rs2297518	17	27769571	G	A	0.811241	0.21431	0.228076	0.3474	0.832594
Multiple sclerosis	Olink	OID20456	Q96PD4	IL17F	rs2397084	6	52237046	T	C	0.90503	0.102617	0.109276	0.3477	0.832594
Multiple sclerosis	SomaScan	10451_11	Q02818	NUCB1	rs3826817	19	48898187	C	T	0.73224	0.117612	0.125348	0.3481	0.832968
Multiple sclerosis	SomaScan	9350_3	Q6MZW2	FSTL4	rs17683306	5	133316589	C	T	0.91095	0.26749	0.285381	0.3486	0.833191
Multiple sclerosis	SomaScan	12633_3	P43378	PTPN9	chr15:75751761	15	75459420	G	A	0.72614	-0.250045	0.266991	0.349	0.833758
Multiple sclerosis	Olink	OID21342	P29317	EPHA2	rs924204	1	16187431	A	G	0.40991	-0.117909	0.126004	0.3494	0.83413
Multiple sclerosis	Olink	OID20573	Q9UMR7	CLEC4A	chr12:8278195	12	8125599	G	A	0.985932	-0.0789566	0.0845352	0.3503	0.8355
Multiple sclerosis	Olink	OID20698	P01133	EGF	rs3796948	4	109933275	A	G	0.40248	0.117432	0.125964	0.3512	0.836553
Multiple sclerosis	Olink	OID20985	Q07011	TNFRSF9	rs2493214	1	7934360	A	G	0.809585	-0.101282	0.108731	0.3516	0.836978
Multiple sclerosis	Olink	OID30226	Q8WZ75	ROBO4	rs59648931	11	124897171	T	C	0.769229	0.175309	0.18832	0.3519	0.836978
Multiple sclerosis	Olink	OID20401	Q16627	CCL14	rs9903158	17	35985301	T	C	0.947309	-0.0339284	0.0365071	0.3527	0.837253
Multiple sclerosis	Olink	OID30325	O75154	RAB11FIP3	chr16:546321	16	496321	T	C	0.969294	-0.483561	0.520746	0.3531	0.837253
Multiple sclerosis	Olink	OID21512	P48307	TFPI2	rs62466699	7	93949980	C	T	0.0580437	-0.224609	0.242082	0.3535	0.837253
Multiple sclerosis	Olink	OID31098	Q9BPX1	HSD17B14	rs35299026	19	48815123	G	A	0.952914	-0.0292734	0.0315769	0.3539	0.837744
Multiple sclerosis	Olink	OID30987	Q9HCY8	S100A14	rs4072425	1	153616367	G	A	0.510575	-0.0940843	0.101614	0.3545	0.838296
Multiple sclerosis	SomaScan	17802_4	Q9NR45	NANS	rs7855984	9	98056008	A	G	0.24728	0.1744	0.188358	0.3545	0.838296
Multiple sclerosis	SomaScan	12659_13	Q9NTK5	OLA1	rs11558990	2	174082032	C	T	0.19337	0.110689	0.119722	0.3552	0.838403
Multiple sclerosis	SomaScan	13044_5	Q99816	TSG101	rs1395319	11	18526636	G	T	0.32694	-0.107762	0.116726	0.3559	0.838508
Multiple sclerosis	SomaScan	18922_27	P34810	CD68	chr17:7253621	17	7350302	G	T	0.98679	-1.85214	2.00829	0.3564	0.838508
Multiple sclerosis	Olink	OID21401	Q9ULX7	CA14	rs4926419	1	150292294	C	T	0.510278	0.0862574	0.0938414	0.358	0.840152
Multiple sclerosis	Olink	OID30649	Q9HB71	CACYBP	rs12565973	1	174020081	C	T	0.889325	0.133747	0.145719	0.3587	0.840152
Multiple sclerosis	Olink	OID20483	P30048	PRDX3	rs7068525	10	119196546	G	A	0.675403	0.248006	0.270205	0.3587	0.840152
Multiple sclerosis	SomaScan	9796_4	P19835	CEL	rs592267	9	133065586	T	C	0.02368	-0.123884	0.135001	0.3588	0.840152
Multiple sclerosis	Olink	OID21407	Q9P0G3	KLK14	rs2569491	19	51081659	A	G	0.298549	-0.0386525	0.0421737	0.3594	0.840197
Multiple sclerosis	Olink	OID20180	Q9GZM7	TINAGL1	rs945214	1	31581704	A	G	0.38627	-0.254986	0.27833	0.3596	0.840197
Multiple sclerosis	Olink	OID30181	Q5VVQ6	YOD1	rs1044145	1	207044014	C	T	0.537205	0.143754	0.156914	0.3596	0.840197
Multiple sclerosis	SomaScan	11178_21	Q4LDE5	SVEP1	chr9:113260708	9	110498428	C	T	0.03624	-0.0904905	0.0989809	0.3606	0.840998
Multiple sclerosis	Olink	OID20444	Q9Y478	PRKAB1	rs11064881	12	119709120	A	G	0.0725275	-0.0922261	0.101026	0.3613	0.840998
Multiple sclerosis	SomaScan	9595_11	O60909	B4GALT2	rs3762423	1	43979995	T	C	0.96957	0.0642335	0.0703921	0.3615	0.840998
Multiple sclerosis	Olink	OID20745	Q92583	CCL17	rs9302690	16	57409056	A	G	0.0810135	-0.0714552	0.0783061	0.3615	0.840998
Multiple sclerosis	SomaScan	14066_49	Q86UL8	MAGI2	rs59169073	7	79428907	C	T	0.15967	0.0366722	0.0402301	0.362	0.841669
Multiple sclerosis	Olink	OID30125	O15305	PMM2	rs34258285	16	8813057	A	C	0.97453	-0.131622	0.144573	0.3626	0.841712
Multiple sclerosis	Olink	OID20878	Q96FQ6	S100A16	rs9700928	1	153612510	A	C	0.513847	-0.15808	0.173742	0.3629	0.842027
Multiple sclerosis	Olink	OID20136	Q16620	NTRK2	rs10780687	9	84827387	A	G	0.688307	0.224551	0.247005	0.3633	0.842084
Multiple sclerosis	Olink	OID30333	O75711	SCRG1	rs1992466	4	173409512	A	C	0.444823	-0.135379	0.148979	0.3635	0.842084
Multiple sclerosis	Olink	OID30616	O75347	TBCA	rs254415	5	77775879	T	G	0.304935	0.113826	0.125521	0.3645	0.84318
Multiple sclerosis	SomaScan	14153_8	P52797	EFNA3	rs67333363	1	155085570	A	G	0.91315	0.338893	0.373948	0.3648	0.84318
Multiple sclerosis	SomaScan	15470_11	P07686	HEXB	rs13164140	5	74734513	A	G	0.27062	0.0641831	0.0708222	0.3648	0.84318
Multiple sclerosis	Olink	OID31355	O43768	ENSA	chr1:150607787	1	150635311	A	G	0.0409685	0.282353	0.312015	0.3655	0.843678
Multiple sclerosis	SomaScan	5637_81	Q9Y2I2	NTNG1	chr1:107629289	1	107086667	T	C	0.07137	0.0699	0.0776633	0.3681	0.845142
Multiple sclerosis	Olink	OID21006	O94779	CNTN5	rs898776	11	99218310	G	A	0.07784	0.0359974	0.0400121	0.3683	0.845336
Multiple sclerosis	SomaScan	18330_7	Q96G03	PGM2	chr4:37879587	4	37877966	T	C	0.00913	-0.299834	0.333414	0.3685	0.845336
Multiple sclerosis	Olink	OID30953	P43146	DCC	rs9807459	18	51955366	A	G	0.306941	-0.0687831	0.0765182	0.3687	0.845336
Multiple sclerosis	SomaScan	9754_33	P16083	NQO2	chr6:3003970	6	3003736	A	G	0.62246	0.0193341	0.0215263	0.3691	0.845686
Multiple sclerosis	Olink	OID20944	P78333	GPC5	rs342706	13	91764804	T	C	0.728342	-0.0187154	0.0208505	0.3694	0.845995
Multiple sclerosis	Olink	OID21247	P14136	GFAP	rs59291670	17	44914081	T	C	0.0214784	-1.13877	1.26869	0.3694	0.845995
Multiple sclerosis	SomaScan	7251_64	Q9BXJ4	C1QTNF3	rs840390	5	34018518	G	A	0.86886	0.116848	0.13056	0.3708	0.846988
Multiple sclerosis	SomaScan	6620_82	Q96FE5	LINGO1	rs62009067	15	77520745	C	A	0.30299	0.181441	0.202945	0.3713	0.847575
Multiple sclerosis	SomaScan	14204_55	Q9P0K8	FOXJ2	rs12818933	12	8009504	C	T	0.3959	0.215024	0.241213	0.3727	0.847828
Multiple sclerosis	Olink	OID21021	O14737	PDCD5	rs10402931	19	32581163	A	G	0.683858	0.0497453	0.0558041	0.3727	0.847828
Multiple sclerosis	Olink	OID20429	Q8NHJ6	LILRB4	rs370156	19	54661088	A	G	0.117005	-0.060853	0.0682646	0.3727	0.847828
Multiple sclerosis	Olink	OID20784	Q9BYZ8	REG4	rs2298069	1	119811396	C	T	0.857808	-0.0984329	0.110445	0.3728	0.847828
Multiple sclerosis	Olink	OID20367	Q9BXJ1	C1QTNF1	chr17:77018400	17	79022318	T	C	0.0972553	-0.0678978	0.0761994	0.3729	0.847828
Multiple sclerosis	SomaScan	12449_16	O43447	PPIH	chr1:42853339	1	42387668	C	T	0.99783	0.405946	0.456533	0.3739	0.848704
Multiple sclerosis	Olink	OID30082	Q9BY32	ITPA	rs1127354	20	3213196	C	A	0.925461	-0.0241314	0.0271442	0.374	0.848704
Multiple sclerosis	Olink	OID21398	P47992	XCL1	rs4656599	1	168534148	T	C	0.190465	-0.0234332	0.0264196	0.3751	0.849031
Multiple sclerosis	SomaScan	15617_8	Q9UBD3	XCL2	rs4656599	1	168534148	T	C	0.18891	-0.259077	0.292095	0.3751	0.849031
Multiple sclerosis	Olink	OID20260	P48960	ADGRE5	rs28366013	19	14381407	A	C	0.0955939	-0.417948	0.471707	0.3756	0.849031
Multiple sclerosis	SomaScan	2797_56	P04114	APOB	rs563290	2	21065354	A	G	0.85985	-0.213653	0.241438	0.3762	0.849165
Multiple sclerosis	Olink	OID30115	Q8N8E3	CEP112	rs12938334	17	65938082	A	C	0.567279	0.20716	0.234198	0.3764	0.849236
Multiple sclerosis	Olink	OID20737	Q6GTX8	LAIR1	rs28379823	19	54362548	A	G	0.209231	-0.034285	0.0388412	0.3774	0.849369
Multiple sclerosis	Olink	OID21104	P35442	THBS2	chr6:169624701	6	169224606	A	C	0.0971502	0.0358049	0.0406057	0.3779	0.849694
Multiple sclerosis	Olink	OID21060	P48052	CPA2	rs6952090	7	130282658	T	C	0.651751	0.0430445	0.0488671	0.3784	0.850632
Multiple sclerosis	Olink	OID30740	P0DOY2	IGLC2	rs2856876	22	22907270	A	C	0.116155	-0.0980097	0.111337	0.3787	0.850937
Multiple sclerosis	Olink	OID30552	Q5QGZ9	CLEC12A	chr12:10116198	12	9963599	T	C	0.26699	0.0341206	0.0388174	0.3794	0.851241
Multiple sclerosis	Olink	OID20862	O94813	SLIT2	rs1185160	4	20198728	G	T	0.299492	-0.255404	0.290622	0.3795	0.851241
Multiple sclerosis	SomaScan	3327_27	Q9HB63	NTN4	rs17288108	12	95738117	A	G	0.85759	-0.075538	0.0860985	0.3803	0.851414
Multiple sclerosis	Olink	OID21446	Q9NS68	TNFRSF19	rs61947047	13	23579770	T	C	0.309477	-0.0597196	0.0680973	0.3805	0.851414
Multiple sclerosis	Olink	OID30095	O95858	TSPAN15	rs1227967	10	69508078	T	C	0.498922	-0.2562	0.292386	0.3809	0.851414
Multiple sclerosis	SomaScan	5443_62	P01160	NPPA	chr1:11827796	1	11767739	C	T	0.04607	-0.240442	0.274691	0.3814	0.851414
Multiple sclerosis	SomaScan	2962_50	P12272	PTHLH	rs11049365	12	28138401	A	C	0.27057	0.132498	0.151594	0.3821	0.852031
Multiple sclerosis	Olink	OID20132	O14917	PCDH17	rs41292834	13	57633577	T	G	0.01251	0.272557	0.311969	0.3823	0.852106
Multiple sclerosis	Olink	OID30413	P17900	GM2A	rs153478	5	151259878	A	G	0.357192	-0.0214231	0.0245519	0.3829	0.852146
Multiple sclerosis	Olink	OID21365	P50120	RBP2	rs295469	3	139494058	G	A	0.621517	-0.221032	0.253366	0.383	0.852164
Multiple sclerosis	Olink	OID21097	P00995	SPINK1	rs7725017	5	147838260	C	A	0.395727	0.0357919	0.0411141	0.384	0.85282
Multiple sclerosis	Olink	OID20245	P15090	FABP4	rs2044823	8	81483588	T	G	0.844307	0.161533	0.185553	0.384	0.85282
Multiple sclerosis	Olink	OID20333	P04746	AMY2A	chr1:104335726	1	103793104	T	G	0.963353	0.139676	0.160513	0.3842	0.85282
Multiple sclerosis	SomaScan	11441_11	P06737	PYGL	rs73284790	14	50902292	G	A	0.91667	-0.144616	0.166191	0.3842	0.85282
Multiple sclerosis	SomaScan	7551_33	Q14392	LRRC32	rs1320646	11	76659003	T	C	0.26846	0.234214	0.269211	0.3843	0.85282
Multiple sclerosis	Olink	OID20764	Q03405	PLAUR	rs2302524	19	43652320	T	C	0.833952	-0.110266	0.126796	0.3845	0.85282
Multiple sclerosis	Olink	OID30232	O75506	HSBP1	rs415495	16	83756400	G	T	0.65626	-0.026419	0.030437	0.3854	0.85282
Multiple sclerosis	Olink	OID21495	Q96J42	TXNDC15	rs3733897	5	134887903	G	A	0.135045	-0.0183433	0.0211553	0.3859	0.85282
Multiple sclerosis	SomaScan	12333_87	P49247	RPIA	chr2:89010114	2	88710596	G	A	0.10802	-0.117138	0.135181	0.3862	0.85282
Multiple sclerosis	Olink	OID30543	P09564	CD7	rs3176831	17	82314615	C	T	0.957189	-0.0333108	0.0385227	0.3872	0.853586
Multiple sclerosis	Olink	OID30324	P23467	PTPRB	rs2465811	12	70596274	T	C	0.713511	0.0443776	0.0513643	0.3876	0.853586
Multiple sclerosis	Olink	OID30151	O15018	PDZD2	rs183711	5	31638368	G	T	0.919679	-0.06328	0.0733662	0.3884	0.853662
Multiple sclerosis	SomaScan	15509_2	P54802	NAGLU	chr17:40615761	17	42463743	T	C	0.03648	0.0266726	0.0309501	0.3888	0.853662
Multiple sclerosis	Olink	OID20979	O15232	MATN3	rs11694716	2	20007858	G	A	0.363591	-0.026449	0.0306971	0.3889	0.853662
Multiple sclerosis	SomaScan	19187_21	O95630	STAMBP	chr2:73854674	2	73627547	T	C	0.99535	-0.0595097	0.0691551	0.3895	0.853662
Multiple sclerosis	SomaScan	9838_4	Q15797	SMAD1	rs34180190	4	145455828	G	A	0.40728	-0.285946	0.332293	0.3895	0.853662
Multiple sclerosis	Olink	OID30757	P36955	SERPINF1	rs62088172	17	1762959	C	T	0.646695	0.0573779	0.0666919	0.3896	0.853662
Multiple sclerosis	Olink	OID31086	O15269	SPTLC1	chr9:95348386	9	92586104	G	T	0.984011	-0.29928	0.347935	0.3897	0.853662
Multiple sclerosis	SomaScan	9244_27	P50897	PPT1	rs4660386	1	40094562	T	C	0.29946	0.0986011	0.114679	0.3899	0.853662
Multiple sclerosis	Olink	OID30395	Q9BYJ0	FGFBP2	rs35700679	4	15958623	G	A	0.14828	-0.0272507	0.0316943	0.3899	0.853662
Multiple sclerosis	SomaScan	13132_14	Q13591	SEMA5A	rs56015217	5	9547721	T	C	0.08748	-0.0183464	0.0213425	0.39	0.853662
Multiple sclerosis	Olink	OID20163	O75340	PDCD6	rs9654451	5	299428	C	T	0.87157	-0.0202739	0.0235848	0.39	0.853662
Multiple sclerosis	Olink	OID21443	Q2VWP7	PRTG	rs10851591	15	55711507	G	A	0.692988	0.0338444	0.0393964	0.3903	0.853667
Multiple sclerosis	Olink	OID21460	P32926	DSG3	rs7234091	18	31439866	C	T	0.819084	0.0583907	0.0680267	0.3907	0.853667
Multiple sclerosis	Olink	OID30945	Q8TC05	MDM1	rs2870812	12	68325436	G	A	0.287201	-0.0768076	0.0895397	0.391	0.853667
Multiple sclerosis	Olink	OID20588	P16455	MGMT	rs1008982	10	129647467	T	C	0.626818	0.0352731	0.0411722	0.3916	0.853667
Multiple sclerosis	SomaScan	10948_14	Q8IV08	PLD3	rs7254808	19	40364607	C	T	0.95687	0.30031	0.350757	0.3919	0.853667
Multiple sclerosis	SomaScan	4430_44	Q9BWP8	COLEC11	rs6542680	2	3592552	C	T	0.18362	0.0218392	0.025524	0.3922	0.853667
Multiple sclerosis	SomaScan	17343_6	O15079	SNPH	rs17779421	20	1242590	G	A	0.08163	0.242822	0.283972	0.3925	0.853667
Multiple sclerosis	SomaScan	13423_94	Q9BRX8	FAM213A	rs10788620	10	80436260	G	A	0.55795	0.153021	0.179066	0.3928	0.853957
Multiple sclerosis	Olink	OID30712	P04040	CAT	rs2284368	11	34447748	T	C	0.779392	-0.0901142	0.105564	0.3933	0.854014
Multiple sclerosis	Olink	OID30772	P05156	CFI	rs10033900	4	109737911	C	T	0.516267	0.0657192	0.0770515	0.3937	0.854014
Multiple sclerosis	Olink	OID21013	P21217	FUT3	rs3760775	19	5841345	G	T	0.93971	-0.0277563	0.0325699	0.3941	0.854014
Multiple sclerosis	Olink	OID21013	Q11128	FUT5	rs3760775	19	5841345	G	T	0.93971	-0.0277563	0.0325699	0.3941	0.854014
Multiple sclerosis	Olink	OID30343	P23471	PTPRZ1	rs7797305	7	121848083	C	T	0.513429	0.0819104	0.0962582	0.3948	0.854432
Multiple sclerosis	Olink	OID21386	Q9NTU7	CBLN4	rs12624596	20	55714960	A	G	0.286347	-0.0809752	0.0951793	0.3949	0.854432
Multiple sclerosis	SomaScan	8296_117	Q7Z4H8	KDELC2	chr11:108357137	11	108486410	G	A	0.98	-0.088402	0.103953	0.3951	0.854604
Multiple sclerosis	Olink	OID20669	Q16719	KYNU	chr2:143635782	2	142878213	G	A	0.0476968	-0.0562578	0.0661822	0.3953	0.85473
Multiple sclerosis	Olink	OID30350	P49593	PPM1F	rs5750281	22	21973415	C	T	0.957035	-0.27109	0.319995	0.3969	0.855374
Multiple sclerosis	Olink	OID30968	Q53EL9	SEZ6	rs34554118	17	28916462	C	T	0.872139	0.224053	0.264473	0.3969	0.855374
Multiple sclerosis	Olink	OID30561	Q9H7Z7	PTGES2	rs13283456	9	128122474	C	T	0.78974	-0.201271	0.237731	0.3972	0.855713
Multiple sclerosis	SomaScan	15506_34	Q9Y561	LRP12	rs11779332	8	104365567	A	G	0.11631	0.31613	0.373872	0.3978	0.855949
Multiple sclerosis	SomaScan	18236_3	Q3ZCW2	HSPC159	chr2:64593459	2	64366325	A	G	0.04614	-0.216555	0.256163	0.3979	0.855949
Multiple sclerosis	Olink	OID31338	Q6P995	FAM171B	rs3886170	2	186692567	C	T	0.721251	-0.0409003	0.0485146	0.3992	0.85667
Multiple sclerosis	Olink	OID21026	P13611	VCAN	rs309559	5	83537550	A	G	0.518668	0.0211052	0.0250449	0.3994	0.85667
Multiple sclerosis	Olink	OID30539	Q96PL5	ERMAP	rs11210710	1	42744270	G	T	0.523852	0.152232	0.180688	0.3995	0.856685
Multiple sclerosis	SomaScan	16773_29	Q8IX30	SCUBE3	rs3800403	6	35170473	G	A	0.86204	-0.0697911	0.0828894	0.3998	0.85681
Multiple sclerosis	Olink	OID30778	P02743	APCS	rs36126250	1	159593911	T	G	0.977	0.0863594	0.102676	0.4003	0.856942
Multiple sclerosis	Olink	OID20778	P07148	FABP1	rs2241883	2	88124547	T	C	0.693171	0.0612043	0.0727682	0.4003	0.856942
Multiple sclerosis	SomaScan	3041_55	Q9UBG0	MRC2	chr17:60637258	17	62559897	C	A	0.79737	-0.169141	0.201184	0.4005	0.856942
Multiple sclerosis	Olink	OID21132	P22749	GNLY	rs7577293	2	85708159	T	C	0.230696	0.0237992	0.0283139	0.4006	0.856942
Multiple sclerosis	SomaScan	12347_29	Q9BSQ5	CCM2	rs6958168	7	44980215	G	T	0.17184	0.23241	0.276557	0.4007	0.856942
Multiple sclerosis	SomaScan	3831_21	P60484	PTEN	chr10:89907047	10	88147290	T	C	0.03828	0.359009	0.427657	0.4012	0.856942
Multiple sclerosis	Olink	OID30701	Q13790	APOF	rs2020854	12	56349583	T	C	0.930337	0.0807799	0.0963283	0.4017	0.857034
Multiple sclerosis	Olink	OID31105	P62760	VSNL1	rs834504	2	17544008	G	A	0.276319	-0.0481932	0.0574939	0.4019	0.857034
Multiple sclerosis	Olink	OID20726	Q9UKU9	ANGPTL2	rs571858	9	126930553	A	G	0.279028	-0.282863	0.337739	0.4023	0.857034
Multiple sclerosis	Olink	OID20708	Q14210	LY6D	rs2572925	8	142786489	C	T	0.595453	-0.0320412	0.0383061	0.4029	0.857034
Multiple sclerosis	Olink	OID30369	P02730	SLC4A1	chr17:42307386	17	44230018	G	A	0.95015	-0.25672	0.30698	0.403	0.857034
Multiple sclerosis	SomaScan	17773_26	Q99747	NAPG	rs7241196	18	10526416	T	C	0.51105	-0.192593	0.230299	0.403	0.857034
Multiple sclerosis	Olink	OID20369	P02786	TFRC	rs3817672	3	196073940	C	T	0.436668	0.026689	0.0319141	0.403	0.857034
Multiple sclerosis	Olink	OID30950	Q7Z3D4	LYSMD3	rs10805870	5	90668171	C	A	0.405013	0.286884	0.343342	0.4034	0.857034
Multiple sclerosis	Olink	OID21273	Q9BQ51	PDCD1LG2	rs2381282	9	5514839	C	T	0.439127	0.0232741	0.0278722	0.4037	0.857034
Multiple sclerosis	SomaScan	5076_53	Q5JZY3	EPHA10	rs12074120	1	37731729	G	T	0.27252	0.205484	0.246394	0.4043	0.857484
Multiple sclerosis	Olink	OID20930	Q9HD42	CHMP1A	rs460879	16	89646481	C	T	0.572944	0.149303	0.17918	0.4047	0.857622
Multiple sclerosis	Olink	OID21312	O75054	IGSF3	rs2284860	1	116580265	C	T	0.216555	-0.174153	0.209137	0.405	0.857803
Multiple sclerosis	SomaScan	3719_2	P46527	CDKN1B	rs3759217	12	12715518	T	C	0.09927	0.17429	0.209479	0.4054	0.857803
Multiple sclerosis	Olink	OID30330	Q9P2J2	IGSF9	rs3747617	1	159943109	C	T	0.946674	-0.0699038	0.0840532	0.4056	0.857803
Multiple sclerosis	SomaScan	6416_8	Q86XP6	GKN2	rs17504565	2	68932692	G	A	0.94945	0.0519382	0.0626644	0.4072	0.859486
Multiple sclerosis	Olink	OID31423	Q86SQ7	SDCCAG8	rs953492	1	243307890	G	A	0.533965	-0.0676739	0.081702	0.4075	0.859666
Multiple sclerosis	Olink	OID31028	Q9H6H4	REEP4	chr8:21996411	8	22138898	A	G	0.982146	-0.101113	0.122228	0.4081	0.859806
Multiple sclerosis	Olink	OID21019	P22894	MMP8	rs35231465	11	102713404	G	A	0.975173	0.0483613	0.0584609	0.4081	0.859806
Multiple sclerosis	Olink	OID30501	Q8IX19	MCEMP1	rs794076	19	7637250	A	G	0.246003	-0.0894211	0.108165	0.4084	0.859806
Multiple sclerosis	Olink	OID30614	Q5JS37	NHLRC3	chr13:39535375	13	38961238	A	G	0.980934	0.506227	0.612467	0.4085	0.859806
Multiple sclerosis	SomaScan	10708_3	O43555	GNRH2	rs2296236	20	3039444	C	T	0.83009	-0.090884	0.110005	0.4087	0.859812
Multiple sclerosis	SomaScan	8053_16	Q8TBM8	DNAJB14	rs55797991	4	99850238	C	T	0.87669	0.276855	0.335602	0.4094	0.860109
Multiple sclerosis	Olink	OID21248	P01229	LHB	rs3795049	19	49017587	A	G	0.938637	-0.866402	1.05317	0.4107	0.861499
Multiple sclerosis	Olink	OID30319	P53674	CRYBB1	rs4822754	22	26616930	A	G	0.471661	0.0860386	0.104608	0.4108	0.861499
Multiple sclerosis	Olink	OID31441	Q14BN4	SLMAP	rs1354034	3	56815721	C	T	0.604628	-0.197539	0.240429	0.4113	0.861665
Multiple sclerosis	SomaScan	18408_26	P18085	ARF4	rs1354034	3	56815721	C	T	0.61881	-0.165847	0.201857	0.4113	0.861665
Multiple sclerosis	Olink	OID20958	Q6P1N0	CC2D1A	rs2305777	19	13927978	C	T	0.719614	-0.240325	0.292944	0.412	0.862102
Multiple sclerosis	Olink	OID30391	Q96NZ9	PRAP1	chr10:135056282	10	133242778	C	T	0.978854	0.0591766	0.072164	0.4122	0.862102
Multiple sclerosis	Olink	OID30871	Q12774	ARHGEF5	chr7:143877476	7	144180383	A	G	0.790767	-0.0350941	0.0428879	0.4132	0.863424
Multiple sclerosis	Olink	OID21485	P41439	FOLR3	chr11:71878862	11	72167818	C	T	0.068022	0.0192838	0.0236169	0.4142	0.863747
Multiple sclerosis	Olink	OID21529	P15328	FOLR1	chr11:71878862	11	72167818	T	C	0.931917	-0.163421	0.200142	0.4142	0.863747
Multiple sclerosis	Olink	OID21333	Q8N386	LRRC25	rs1985157	19	18402784	T	C	0.589181	0.0427407	0.0523559	0.4143	0.863747
Multiple sclerosis	SomaScan	13930_3	Q9HC16	APOBEC3G	rs6519166	22	39076172	C	A	0.36272	-0.129565	0.158849	0.4147	0.863934
Multiple sclerosis	Olink	OID30719	P07358	C8B	rs626457	1	56941811	T	C	0.329731	0.0273504	0.0335392	0.4148	0.863934
Multiple sclerosis	SomaScan	13438_115	Q9H2X0	CHRD	rs34095724	3	184381262	C	T	0.94625	0.468653	0.575068	0.4151	0.863934
Multiple sclerosis	Olink	OID20967	O00220	TNFRSF10A	rs13278062	8	23225458	G	T	0.497951	0.0304959	0.0374205	0.4151	0.863934
Multiple sclerosis	SomaScan	10754_113	Q9HC23	PROK2	rs7634474	3	71780316	A	G	0.19937	0.0275548	0.033826	0.4153	0.863999
Multiple sclerosis	Olink	OID30283	Q7L266	ASRGL1	rs1043785	11	62393251	C	T	0.715442	0.0400042	0.0491194	0.4154	0.864026
Multiple sclerosis	Olink	OID21422	Q96D42	HAVCR1	rs6555820	5	157045138	C	A	0.520358	0.0281779	0.0346876	0.4166	0.864383
Multiple sclerosis	Olink	OID20415	P05451	REG1A	rs11126696	2	79096762	G	A	0.618127	-0.0537457	0.0661762	0.4167	0.864383
Multiple sclerosis	Olink	OID20266	P48304	REG1B	rs11126696	2	79096762	G	A	0.618673	-0.0391526	0.0482081	0.4167	0.864383
Multiple sclerosis	SomaScan	10672_75	P07988	SFTPB	rs1130866	2	85666618	G	A	0.52082	-0.0341275	0.0420206	0.4167	0.864383
Multiple sclerosis	SomaScan	18343_10	Q9NUI1	DECR2	rs1698231	16	417585	C	T	0.57198	-0.0277116	0.0341502	0.4171	0.864383
Multiple sclerosis	Olink	OID30815	Q14894	CRYM	rs2733910	16	21273960	C	T	0.743437	-0.0361518	0.0445897	0.4175	0.864383
Multiple sclerosis	SomaScan	7806_33	Q9UBV7	B4GALT7	chr5:177166996	5	177739995	C	A	0.9833	0.0948837	0.117055	0.4176	0.864383
Multiple sclerosis	Olink	OID20231	P07204	THBD	rs1042579	20	23048087	A	G	0.191538	-0.0856994	0.105724	0.4176	0.864383
Multiple sclerosis	SomaScan	8005_1	P84157	MXRA7	rs7219390	17	76688776	T	C	0.59086	0.0463826	0.0572821	0.4181	0.864383
Multiple sclerosis	Olink	OID20650	P15692	VEGFA	rs6921438	6	43957870	G	A	0.50961	-0.019782	0.0244358	0.4182	0.864383
Multiple sclerosis	Olink	OID21167	Q92982	NINJ1	rs7033638	9	93121503	T	C	0.798794	-0.0628531	0.0777399	0.4188	0.864383
Multiple sclerosis	SomaScan	8225_86	P29323	EPHB2	rs6687487	1	22735058	G	A	0.91792	-0.0536993	0.0664323	0.4189	0.864383
Multiple sclerosis	Olink	OID21423	Q10471	GALNT2	rs4846914	1	230159944	A	G	0.606091	0.0464204	0.0574646	0.4192	0.864383
Multiple sclerosis	Olink	OID30762	Q14624	ITIH4	rs2710331	3	52803839	C	T	0.341973	-0.0557222	0.0689942	0.4193	0.864383
Multiple sclerosis	SomaScan	15640_54	Q01995	TAGLN	rs45462696	11	117221944	A	G	0.01779	1.75222	2.16956	0.4193	0.864383
Multiple sclerosis	Olink	OID21130	Q6UXG3	CD300LG	rs72836561	17	43848758	C	T	0.968207	0.06703	0.0830131	0.4194	0.864383
Multiple sclerosis	Olink	OID20561	P78310	CXADR	rs2849900	21	17563801	T	C	0.331936	-0.170638	0.211644	0.4201	0.865026
Multiple sclerosis	Olink	OID21514	P09958	FURIN	rs6227	15	90882002	T	C	0.325822	0.0746944	0.0931446	0.4226	0.86602
Multiple sclerosis	Olink	OID20707	P55145	MANF	rs11721253	3	51513203	G	A	0.86477	0.193652	0.241538	0.4227	0.86602
Multiple sclerosis	SomaScan	17843_30	Q9HAB8	PPCS	rs2152315	1	42441912	A	G	0.642	-0.131616	0.164232	0.4229	0.86602
Multiple sclerosis	Olink	OID21146	P11717	IGF2R	rs2282140	6	160073489	T	C	0.13124	0.0346805	0.0432842	0.423	0.86602
Multiple sclerosis	SomaScan	10916_44	Q13018	PLA2R1	rs3749117	2	160028931	T	C	0.45236	-0.0169813	0.0211987	0.4231	0.86602
Multiple sclerosis	Olink	OID21501	Q6FI81	CIAPIN1	rs686402	16	57452701	T	C	0.528259	-0.234549	0.293179	0.4237	0.86602
Multiple sclerosis	SomaScan	6434_18	O75106	AOC2	rs34230945	17	42844639	G	A	0.03431	0.607255	0.759378	0.4239	0.866234
Multiple sclerosis	Olink	OID30383	Q9Y2Y8	PRG3	rs34108746	11	57378752	G	A	0.0793096	0.229568	0.287387	0.4244	0.866513
Multiple sclerosis	Olink	OID21025	P28906	CD34	rs6671850	1	207884455	T	C	0.0639804	0.215	0.269383	0.4248	0.866513
Multiple sclerosis	Olink	OID21394	O43699	SIGLEC6	rs35931837	19	51529904	T	C	0.106401	0.0499103	0.0626699	0.4258	0.867693
Multiple sclerosis	SomaScan	9931_20	P04264	KRT1	chr12:53277456	12	52883672	A	G	0.05407	0.250842	0.315379	0.4264	0.868067
Multiple sclerosis	SomaScan	17712_7	Q13907	IDI1	rs11592211	10	1030530	A	G	0.93181	0.233862	0.294157	0.4266	0.868067
Multiple sclerosis	SomaScan	16781_2	Q8NFI3	ENGASE	rs56107536	17	79074958	A	C	0.13679	-0.032608	0.0410507	0.427	0.868067
Multiple sclerosis	SomaScan	17813_21	Q86WA6	BPHL	rs9503407	6	3143886	C	T	0.07547	0.145863	0.184426	0.429	0.868914
Multiple sclerosis	Olink	OID30525	O60238	BNIP3L	rs3779916	8	26393390	A	C	0.628052	-0.251919	0.319212	0.43	0.869678
Multiple sclerosis	Olink	OID21346	P07949	RET	rs2744077	10	42869058	T	C	0.174675	-0.0364057	0.0461403	0.4301	0.869685
Multiple sclerosis	SomaScan	5691_2	Q9H0B8	CRISPLD2	chr16:84898794	16	84865188	C	T	0.98874	0.120964	0.153609	0.431	0.869983
Multiple sclerosis	SomaScan	15594_47	Q92743	HTRA1	rs61871680	10	122310940	A	G	0.19538	-0.17816	0.226485	0.4315	0.870139
Multiple sclerosis	Olink	OID31146	Q9NRY6	PLSCR3	rs2277641	17	7393802	G	A	0.978354	0.192408	0.244758	0.4318	0.870186
Multiple sclerosis	SomaScan	13536_56	Q9UNA4	POLI	chr18:51700343	18	54173973	G	T	0.98387	-0.561028	0.713982	0.432	0.870186
Multiple sclerosis	Olink	OID30689	Q93091	RNASE6	rs1045922	14	20781965	G	A	0.765593	-0.033284	0.0424227	0.4327	0.870361
Multiple sclerosis	SomaScan	13242_134	Q9BYB0	SHANK3	rs9616906	22	50666252	G	A	0.5509	0.0350654	0.044849	0.4343	0.870412
Multiple sclerosis	SomaScan	18864_7	P35030	PRSS3	rs83922	9	33797763	A	G	0.60115	-0.0291042	0.0372326	0.4344	0.870412
Multiple sclerosis	Olink	OID21028	P17405	SMPD1	rs1050239	11	6394233	G	A	0.756901	-0.0417331	0.0534468	0.4349	0.870412
Multiple sclerosis	Olink	OID21426	Q02246	CNTN2	rs2071533	1	205043070	T	G	0.133989	0.0164955	0.0211301	0.435	0.870412
Multiple sclerosis	SomaScan	11351_233	Q9H9Q4	NHEJ1	rs11679511	2	219149953	C	T	0.3388	0.136989	0.175477	0.435	0.870412
Multiple sclerosis	Olink	OID30935	Q68J44	DUSP29	rs4745762	10	75068565	C	A	0.6612	0.0963643	0.123627	0.4357	0.870412
Multiple sclerosis	SomaScan	5021_13	Q15181	PPA1	rs10823500	10	70245434	G	A	0.41197	0.0776212	0.0996466	0.436	0.870412
Multiple sclerosis	SomaScan	3376_49	Q8NFM7	IL17RD	chr3:57140794	3	57106766	G	A	0.14574	-0.0317513	0.0408142	0.4366	0.870412
Multiple sclerosis	Olink	OID21095	O15394	NCAM2	rs2826851	21	21463626	G	A	0.280354	-0.0253529	0.0326321	0.4372	0.870412
Multiple sclerosis	Olink	OID31291	Q68DV7	RNF43	rs34523089	17	58358748	T	C	0.157432	0.173484	0.22344	0.4375	0.870412
Multiple sclerosis	Olink	OID30253	P0DPI2	GATD3	rs2187313	21	44124713	T	C	0.18231	0.132159	0.170401	0.438	0.871068
Multiple sclerosis	Olink	OID31370	Q14641	INSL4	rs73639263	9	5093614	G	T	0.970527	-0.133768	0.172627	0.4384	0.871525
Multiple sclerosis	SomaScan	9848_22	P51946	CCNH	rs2230641	5	87399457	A	G	0.79782	0.158698	0.205022	0.4389	0.87235
Multiple sclerosis	Olink	OID20687	P09238	MMP10	rs486055	11	102779693	C	T	0.83777	0.0487553	0.0630835	0.4396	0.872725
Multiple sclerosis	SomaScan	5012_67	P00568	AK1	rs9919018	9	127880476	G	A	0.75573	0.300535	0.388941	0.4397	0.872755
Multiple sclerosis	Olink	OID21226	O95786	DDX58	rs1133071	9	32455676	G	A	0.298761	-0.04811	0.062344	0.4403	0.873061
Multiple sclerosis	Olink	OID20103	P25815	S100P	rs11553058	4	6675703	A	G	0.949399	0.0584129	0.0757283	0.4405	0.873061
Multiple sclerosis	SomaScan	12612_37	P20618	PSMB1	rs756519	6	170541774	G	A	0.54053	0.0408832	0.0530603	0.441	0.873473
Multiple sclerosis	Olink	OID21523	O43240	KLK10	rs2569454	19	51019947	C	T	0.57833	-0.0254655	0.0330649	0.4412	0.873701
Multiple sclerosis	Olink	OID20754	Q4KMG0	CDON	rs607980	11	126132788	G	A	0.094892	-0.116092	0.151	0.442	0.874666
Multiple sclerosis	Olink	OID20326	P19957	PI3	rs35770435	20	45160163	T	C	0.180422	0.0462937	0.0602272	0.4421	0.874666
Multiple sclerosis	Olink	OID30716	Q9BXR6	CFHR5	rs6695321	1	196706731	A	G	0.618709	-0.0356045	0.0463308	0.4422	0.874666
Multiple sclerosis	Olink	OID20062	P17516	AKR1C4	rs11253048	10	5219196	A	G	0.822998	0.241655	0.314457	0.4422	0.874666
Multiple sclerosis	SomaScan	2950_57	P22692	IGFBP4	rs4890114	17	40447297	G	A	0.45287	0.260876	0.33984	0.4427	0.874811
Multiple sclerosis	Olink	OID30714	P06396	GSN	rs12376204	9	121516028	T	C	0.0153107	0.309858	0.403914	0.443	0.875066
Multiple sclerosis	Olink	OID20336	Q13867	BLMH	rs1050565	17	30249058	C	T	0.331857	-0.0235029	0.0306506	0.4432	0.875124
Multiple sclerosis	Olink	OID30150	P10082	PYY	rs2341378	17	43963439	T	C	0.679661	0.0551632	0.0720183	0.4437	0.875324
Multiple sclerosis	Olink	OID20572	Q9GZT9	EGLN1	chr1:231624369	1	231488623	G	A	0.0355317	-0.114628	0.150443	0.4461	0.877492
Multiple sclerosis	SomaScan	13463_1	Q92626	PXDN	rs73182757	2	1744125	G	A	0.28172	0.0995648	0.130703	0.4462	0.877492
Multiple sclerosis	Olink	OID20258	Q06141	REG3A	rs4459759	2	79170240	A	G	0.0590642	0.0649582	0.0853295	0.4465	0.877492
Multiple sclerosis	Olink	OID20686	O00585	CCL21	rs10814138	9	34723038	C	A	0.682878	0.135708	0.178424	0.4469	0.877563
Multiple sclerosis	SomaScan	8035_6	Q9H425	C1orf198	rs56148170	1	230872285	G	A	0.12962	-0.115858	0.15236	0.447	0.877563
Multiple sclerosis	Olink	OID20209	A6NI73	LILRA5	rs404032	19	54302712	A	C	0.670135	-0.0383285	0.0504373	0.4473	0.877912
Multiple sclerosis	Olink	OID21411	Q9GZV9	FGF23	rs1013962	12	4385788	T	C	0.309415	-0.131019	0.172866	0.4485	0.878309
Multiple sclerosis	Olink	OID31522	Q9NPJ3	ACOT13	rs9358793	6	24676622	A	G	0.236362	-0.21053	0.277775	0.4485	0.878309
Multiple sclerosis	Olink	OID21282	Q9BYE9	CDHR2	rs2963680	5	176515947	C	T	0.497913	0.122335	0.161729	0.4494	0.878765
Multiple sclerosis	SomaScan	16853_5	Q9NWW6	NRK1	rs3758189	9	75086992	G	T	0.66587	-0.0862291	0.114148	0.45	0.879261
Multiple sclerosis	Olink	OID20388	P10646	TFPI	rs7576066	2	187479054	A	G	0.294146	0.037966	0.0503584	0.4509	0.879486
Multiple sclerosis	Olink	OID30710	Q01459	CTBS	chr1:85012695	1	84547012	A	G	0.0299906	0.0252564	0.0335225	0.4512	0.879561
Multiple sclerosis	Olink	OID31031	P51687	SUOX	rs773125	12	56001170	G	A	0.414303	-0.237962	0.316053	0.4515	0.879811
Multiple sclerosis	Olink	OID30560	O15400	STX7	rs3813356	6	132513379	C	T	0.548747	-0.020969	0.0278811	0.452	0.87993
Multiple sclerosis	Olink	OID31311	Q6P5Z2	PKN3	rs9697210	9	128706461	A	G	0.146403	0.154176	0.205497	0.4531	0.880322
Multiple sclerosis	Olink	OID31022	O43432	EIF4G3	rs11802180	1	20981501	C	T	0.5429	0.175083	0.233571	0.4535	0.880322
Multiple sclerosis	Olink	OID20601	Q01344	IL5RA	chr3:3150964	3	3109280	G	A	0.133275	0.0400699	0.0534674	0.4536	0.880322
Multiple sclerosis	Olink	OID30662	Q58EX2	SDK2	rs11655934	17	73591438	G	A	0.850595	0.0311177	0.0415495	0.4539	0.880322
Multiple sclerosis	Olink	OID20962	Q06830	PRDX1	rs2356552	1	45543644	C	T	0.898195	-0.18762	0.250628	0.4541	0.880322
Multiple sclerosis	Olink	OID30403	P10645	CHGA	rs729940	14	92932756	C	T	0.842892	0.0972547	0.129945	0.4542	0.880322
Multiple sclerosis	Olink	OID20968	Q92765	FRZB	rs13009	2	182834637	C	T	0.918452	0.0303456	0.0405725	0.4545	0.880322
Multiple sclerosis	Olink	OID20998	Q96GW7	BCAN	rs2365715	1	156645322	A	G	0.609686	-0.0824884	0.110313	0.4546	0.880322
Multiple sclerosis	SomaScan	4906_35	P12259	F5	rs9332676	1	169513067	G	A	0.96685	0.0560015	0.0749081	0.4547	0.880322
Multiple sclerosis	Olink	OID31491	P17181	IFNAR1	rs914142	21	33353501	G	A	0.27126	0.0304383	0.0407417	0.455	0.880322
Multiple sclerosis	SomaScan	17786_5	O95749	GGPS1	rs7534175	1	235346698	G	A	0.13429	0.144188	0.193467	0.4561	0.880322
Multiple sclerosis	Olink	OID20190	Q9Y286	SIGLEC7	rs12983058	19	51139527	T	G	0.326804	-0.0607879	0.0815634	0.4561	0.880322
Multiple sclerosis	Olink	OID20228	P07711	CTSL	rs3118869	9	87725948	C	A	0.562878	-0.0827833	0.111126	0.4563	0.880322
Multiple sclerosis	Olink	OID21082	O15389	SIGLEC5	rs872629	19	51627385	C	A	0.886425	0.0183077	0.0246029	0.4568	0.880322
Multiple sclerosis	SomaScan	8248_222	Q08ET2	SIGLEC14	rs872629	19	51627385	C	A	0.87723	0.0180415	0.0242452	0.4568	0.880322
Multiple sclerosis	Olink	OID30306	Q9Y2E5	MAN2B2	rs2301790	4	6598285	G	A	0.478198	-0.0151028	0.020305	0.457	0.880322
Multiple sclerosis	Olink	OID30789	P01008	SERPINC1	rs2227590	1	173916899	A	G	0.114003	-0.224537	0.301946	0.4571	0.880322
Multiple sclerosis	Olink	OID21339	Q96I82	KAZALD1	rs11190812	10	101064535	G	A	0.960203	0.0184006	0.0247497	0.4572	0.880322
Multiple sclerosis	Olink	OID31498	P21128	ENDOU	rs11168215	12	47735995	C	A	0.306937	0.0410674	0.0553854	0.4584	0.880322
Multiple sclerosis	SomaScan	5703_26	Q99784	OLFM1	rs72778145	9	135081556	A	G	0.12555	-0.13112	0.176953	0.4587	0.880322
Multiple sclerosis	Olink	OID20666	P29460	IL12B	rs4244437	5	159346109	A	G	0.67728	-0.0230835	0.0312009	0.4594	0.880322
Multiple sclerosis	Olink	OID21327	P29459	IL12A	rs4244437	5	159346109	A	G	0.676742	-0.0237901	0.0321559	0.4594	0.880322
Multiple sclerosis	Olink	OID21327	P29460	IL12B	rs4244437	5	159346109	A	G	0.676742	-0.0237901	0.0321559	0.4594	0.880322
Multiple sclerosis	Olink	OID20193	Q9HBB8	CDHR5	rs12360820	11	620927	C	A	0.828755	0.0248444	0.0336035	0.4597	0.880322
Multiple sclerosis	SomaScan	7808_5	O94923	GLCE	rs28638321	15	69258831	T	C	0.76456	-0.0229345	0.0310478	0.4601	0.880322
Multiple sclerosis	Olink	OID21510	Q15303	ERBB4	rs6735267	2	212539139	T	C	0.26881	-0.0625572	0.0847064	0.4602	0.880322
Multiple sclerosis	Olink	OID31122	P54315	PNLIPRP1	rs12412929	10	116602311	A	G	0.653559	0.0581695	0.0788003	0.4604	0.880322
Multiple sclerosis	Olink	OID20527	Q8N608	DPP10	rs17355498	2	115180348	G	T	0.504404	0.0466342	0.0632161	0.4607	0.880322
Multiple sclerosis	Olink	OID21393	P26010	ITGB7	rs12232003	12	53199848	C	T	0.074409	-0.129698	0.176247	0.4618	0.880322
Multiple sclerosis	SomaScan	17456_53	Q8NBJ4	GOLM1	rs7868110	9	86106229	A	G	0.09593	0.0577346	0.0784734	0.4619	0.880322
Multiple sclerosis	Olink	OID30684	P00742	F10	rs3211757	13	113135955	C	T	0.606221	-0.123308	0.168051	0.4631	0.880322
Multiple sclerosis	SomaScan	5708_1	Q969E1	LEAP2	rs12515756	5	132903188	C	T	0.1644	-0.0401153	0.0550029	0.4658	0.880322
Multiple sclerosis	Olink	OID20594	Q8NDB2	BANK1	rs62324183	4	102103266	G	T	0.98043	-0.410338	0.563128	0.4662	0.880322
Multiple sclerosis	Olink	OID30282	P01189	POMC	rs3754861	2	25170853	C	A	0.0708338	-0.223622	0.30737	0.4669	0.880322
Multiple sclerosis	Olink	OID30547	P29536	LMOD1	rs2819351	1	201916029	C	T	0.641302	0.0698237	0.0962324	0.4681	0.880341
Multiple sclerosis	Olink	OID31014	P29536	LMOD1	rs2819351	1	201916029	C	T	0.641039	0.0650517	0.0896555	0.4681	0.880341
Multiple sclerosis	Olink	OID20104	O75356	ENTPD5	chr14:74467222	14	74000519	G	A	0.94662	-0.0253932	0.0349973	0.4681	0.880341
Multiple sclerosis	Olink	OID30212	P29536	LMOD1	rs2819351	1	201916029	C	T	0.640108	0.0653573	0.0900767	0.4681	0.880341
Multiple sclerosis	Olink	OID31416	P29536	LMOD1	rs2819351	1	201916029	C	T	0.640897	0.0688016	0.0948238	0.4681	0.880341
Multiple sclerosis	Olink	OID30411	P08217	CELA2A	chr1:15798603	1	15472108	T	G	0.988426	0.454003	0.626278	0.4685	0.880553
Multiple sclerosis	Olink	OID20693	P55773	CCL23	rs712048	17	35999179	C	A	0.869024	-0.0312201	0.0430959	0.4688	0.880553
Multiple sclerosis	Olink	OID21274	P08069	IGF1R	rs35115159	15	98947683	G	A	0.203046	-0.112414	0.15556	0.4699	0.880977
Multiple sclerosis	Olink	OID31344	Q32MZ4	LRRFIP1	rs62183646	2	237657381	A	G	0.218425	-0.207563	0.287293	0.47	0.881003
Multiple sclerosis	Olink	OID30246	Q0VD83	APOBR	rs149271	16	28495551	A	G	0.590004	-0.0117409	0.0162692	0.4705	0.881134
Multiple sclerosis	SomaScan	9482_110	Q9BW91	NUDT9	rs28529046	4	87440564	C	T	0.83262	-0.125813	0.174376	0.4706	0.88116
Multiple sclerosis	SomaScan	7921_65	Q86VR8	FJX1	rs10768174	11	36057706	G	A	0.40499	-0.0672929	0.0934149	0.4713	0.881665
Multiple sclerosis	Olink	OID21123	P20774	OGN	rs7026361	9	92376282	T	G	0.368931	-0.0203091	0.0282438	0.4721	0.88197
Multiple sclerosis	Olink	OID31382	Q9UKM9	RALY	rs1007090	20	33995065	C	T	0.648396	-0.167729	0.233417	0.4724	0.88197
Multiple sclerosis	Olink	OID21444	O95388	CCN4	rs12156037	8	133192215	A	G	0.646356	0.0280859	0.0391471	0.4731	0.882286
Multiple sclerosis	Olink	OID20352	Q06033	ITIH3	rs9881468	3	52794612	T	C	0.343107	-0.0393721	0.0550025	0.4741	0.882581
Multiple sclerosis	Olink	OID30576	Q9UGN4	CD300A	rs62087202	17	74463780	G	A	0.951457	-0.0490898	0.0688269	0.4757	0.882581
Multiple sclerosis	Olink	OID30294	Q8TCD5	NT5C	chr17:73086991	17	75090896	A	C	0.968166	0.0669739	0.0939016	0.4757	0.882581
Multiple sclerosis	Olink	OID30970	O14578	CIT	rs17527306	12	119809340	T	C	0.982796	0.210641	0.295465	0.4759	0.882581
Multiple sclerosis	Olink	OID30280	P07942	LAMB1	rs403731	7	108103772	A	G	0.582883	0.0184451	0.0259257	0.4768	0.882925
Multiple sclerosis	Olink	OID30518	Q8IV38	ANKMY2	rs4719474	7	16637330	A	C	0.376146	0.149906	0.211517	0.4785	0.883848
Multiple sclerosis	Olink	OID30790	P08603	CFH	rs731557	1	196735885	A	C	0.193965	0.0344377	0.0486027	0.4786	0.883848
Multiple sclerosis	SomaScan	17357_33	Q9HD40	SEPSECS	rs6448333	4	25115419	C	T	0.96344	-0.181194	0.255839	0.4788	0.883848
Multiple sclerosis	SomaScan	2647_66	P50395	GDI2	rs55913768	10	5707486	G	A	0.65436	0.124872	0.176435	0.4791	0.883848
Multiple sclerosis	Olink	OID20557	P45984	MAPK9	rs3763131	5	180307312	C	T	0.195107	-0.101408	0.143347	0.4793	0.883848
Multiple sclerosis	Olink	OID31510	Q9UMS0	NFU1	chr2:69650730	2	69423598	G	A	0.963374	-0.289859	0.410109	0.4797	0.884299
Multiple sclerosis	Olink	OID30758	Q92496	CFHR4	chr1:196905205	1	196936075	T	C	0.763628	-0.0175138	0.0247851	0.4798	0.884324
Multiple sclerosis	Olink	OID20365	Q9UBR2	CTSZ	chr20:57459014	20	58883959	C	T	0.991541	-0.0868479	0.122933	0.4799	0.884349
Multiple sclerosis	SomaScan	17419_17	Q9UGI8	TES	rs1866961	7	116210883	C	T	0.54944	-0.218498	0.309708	0.4805	0.885088
Multiple sclerosis	Olink	OID21065	Q96B86	RGMA	rs3752102	15	93072785	C	A	0.531241	0.0580882	0.082449	0.4811	0.885259
Multiple sclerosis	Olink	OID31285	O43903	GAS2	rs2279240	11	22675344	C	T	0.706933	0.108607	0.15419	0.4812	0.885259
Multiple sclerosis	Olink	OID21498	P21589	NT5E	rs2229523	6	85489515	A	G	0.340326	0.0209061	0.0296872	0.4813	0.885259
Multiple sclerosis	Olink	OID30099	A6BM72	MEGF11	rs11630800	15	66243405	T	C	0.210749	-0.0863748	0.12285	0.482	0.885259
Multiple sclerosis	Olink	OID20832	Q9UM07	PADI4	rs2240336	1	17347907	C	T	0.585487	-0.0464217	0.0661007	0.4825	0.885259
Multiple sclerosis	Olink	OID30891	Q9BV20	MRI1	rs6511887	19	13758437	G	A	0.577566	0.034106	0.0485641	0.4825	0.885259
Multiple sclerosis	Olink	OID20690	Q9BZZ2	SIGLEC1	rs28887921	20	3724485	A	G	0.912628	0.0643103	0.0915936	0.4826	0.885259
Multiple sclerosis	SomaScan	9839_148	P58753	TIRAP	rs8177399	11	126290931	C	T	0.98419	0.0630645	0.0898193	0.4826	0.885259
Multiple sclerosis	Olink	OID30575	O95393	BMP10	chr2:69052293	2	68825161	G	A	0.957574	-0.127095	0.181139	0.4829	0.885259
Multiple sclerosis	Olink	OID20274	P14555	PLA2G2A	rs2307246	1	19978364	A	G	0.226479	-0.0210665	0.0300794	0.4837	0.886196
Multiple sclerosis	Olink	OID21251	Q6UX82	LYPD8	rs12044252	1	248771492	C	T	0.0936925	-0.0236351	0.0337468	0.4837	0.886196
Multiple sclerosis	Olink	OID21106	Q15155	NOMO1	chr16:15149086	16	15055229	C	T	0.111414	0.120982	0.172939	0.4842	0.886467
Multiple sclerosis	Olink	OID21228	Q6EIG7	CLEC6A	rs11045427	12	8453927	C	A	0.784954	0.0211437	0.0302795	0.485	0.886725
Multiple sclerosis	Olink	OID30635	P52758	RIDA	rs2242197	8	98106394	A	C	0.679743	-0.0392811	0.056357	0.4858	0.886807
Multiple sclerosis	Olink	OID20100	O75354	ENTPD6	rs6050446	20	25214873	G	A	0.966546	-0.024696	0.0355048	0.4867	0.88728
Multiple sclerosis	Olink	OID20099	Q8NC01	CLEC1A	rs7961483	12	10077861	C	T	0.380035	-0.0392306	0.0564397	0.487	0.88728
Multiple sclerosis	Olink	OID30387	Q8N114	SHISA5	rs11706087	3	48502103	T	C	0.975268	0.100057	0.144081	0.4874	0.88728
Multiple sclerosis	Olink	OID20207	P42830	CXCL5	rs352045	4	73998970	T	G	0.116604	-0.0303217	0.0436931	0.4877	0.88728
Multiple sclerosis	Olink	OID30587	P20908	COL5A1	rs3118557	9	134467843	T	C	0.726345	0.0796687	0.114801	0.4877	0.88728
Multiple sclerosis	Olink	OID21112	Q9Y240	CLEC11A	chr19:51226507	19	50723250	A	G	0.0285219	0.04495	0.0648018	0.4879	0.88728
Multiple sclerosis	SomaScan	3835_11	O60603	TLR2	chr4:154903121	4	153981969	T	C	0.98844	0.748842	1.08006	0.4881	0.887486
Multiple sclerosis	Olink	OID21472	P20138	CD33	rs2455069	19	51225385	G	A	0.427178	0.00979743	0.0141504	0.4887	0.887656
Multiple sclerosis	SomaScan	8874_53	O75503	CLN5	rs700363	13	77001261	G	A	0.91014	-0.124244	0.179487	0.4888	0.887656
Multiple sclerosis	Olink	OID20913	Q9HAN9	NMNAT1	rs12086598	1	9924500	G	A	0.919875	0.200063	0.289683	0.4898	0.888684
Multiple sclerosis	Olink	OID21374	P80511	S100A12	rs3014874	1	153365467	G	A	0.735275	-0.0561638	0.0815669	0.4911	0.889535
Multiple sclerosis	Olink	OID20685	P47712	PLA2G4A	rs12720707	1	186988864	A	G	0.0828362	0.163351	0.237509	0.4916	0.889535
Multiple sclerosis	Olink	OID20171	Q8NI22	MCFD2	rs2117168	2	46928080	C	T	0.293238	-0.0859701	0.124999	0.4916	0.889535
Multiple sclerosis	Olink	OID20604	P10144	GZMB	rs8192917	14	24632954	T	C	0.775931	0.0372584	0.0542732	0.4924	0.889535
Multiple sclerosis	Olink	OID20937	Q13451	FKBP5	rs2817032	6	35720842	C	T	0.286876	0.0592742	0.0863829	0.4926	0.889535
Multiple sclerosis	Olink	OID21332	O14828	SCAMP3	rs1142287	1	155260340	C	T	0.743074	-0.151966	0.221519	0.4927	0.889535
Multiple sclerosis	SomaScan	9449_150	P04003	C4BPA	rs2808466	1	207100406	C	T	0.11154	0.0348428	0.0507898	0.4927	0.889535
Multiple sclerosis	SomaScan	19377_14	O95897	OLFM2	rs11669788	19	9948131	T	C	0.33554	0.0211187	0.0307915	0.4928	0.889558
Multiple sclerosis	Olink	OID20390	O14786	NRP1	rs2506150	10	33194380	G	A	0.640463	0.0375237	0.0547229	0.4929	0.889582
Multiple sclerosis	Olink	OID30732	P10909	CLU	rs553014	8	27708997	T	C	0.512897	-0.123495	0.180182	0.4931	0.889711
Multiple sclerosis	SomaScan	10833_64	Q96QV1	HHIP	rs11727676	4	144737912	C	T	0.10368	-0.120306	0.176222	0.4948	0.890471
Multiple sclerosis	SomaScan	7218_87	P14415	ATP1B2	rs1642762	17	7651454	C	T	0.46029	0.0403925	0.0591801	0.4949	0.890471
Multiple sclerosis	SomaScan	9748_31	P21266	GSTM3	chr1:110223389	1	109680767	A	G	0.20707	-0.0321288	0.0471163	0.4953	0.890618
Multiple sclerosis	Olink	OID20460	O14904	WNT9A	rs4653881	1	227892238	C	T	0.622487	-0.0937414	0.137502	0.4954	0.890642
Multiple sclerosis	SomaScan	12395_86	Q6PI48	DARS2	chr1:173808677	1	173839539	G	A	0.97013	0.305941	0.449177	0.4958	0.891048
Multiple sclerosis	Olink	OID20637	P20273	CD22	rs10411704	19	35309759	G	T	0.214456	0.0505223	0.0742967	0.4965	0.891419
Multiple sclerosis	SomaScan	4469_78	Q7LFX5	CHST15	rs6588740	10	124095824	T	C	0.72631	0.134629	0.198028	0.4966	0.891419
Multiple sclerosis	Olink	OID20268	P09619	PDGFRB	rs740750	5	150135511	A	G	0.557213	0.00953578	0.0140426	0.4971	0.891594
Multiple sclerosis	Olink	OID30416	P11279	LAMP1	rs9549739	13	113320975	A	G	0.292233	-0.280021	0.412653	0.4974	0.891594
Multiple sclerosis	Olink	OID30688	P12955	PEPD	rs17569	19	33391316	G	A	0.843357	0.0312128	0.0460396	0.4978	0.891811
Multiple sclerosis	Olink	OID21066	O94907	DKK1	rs7097068	10	52360120	T	G	0.565305	-0.114524	0.169241	0.4986	0.892167
Multiple sclerosis	Olink	OID20328	Q16663	CCL15	rs854628	17	36002776	C	A	0.074987	-0.0135396	0.0200318	0.4991	0.892708
Multiple sclerosis	Olink	OID30318	P16035	TIMP2	rs8066695	17	78917761	C	T	0.454564	-0.121516	0.179992	0.4996	0.892845
Multiple sclerosis	SomaScan	13669_6	P22607	FGFR3	rs798722	4	1698137	G	A	0.74134	-0.07245	0.10754	0.5005	0.89301
Multiple sclerosis	Olink	OID21242	Q16772	GSTA3	chr6:52621433	6	52756635	G	T	0.647843	-0.0358435	0.053241	0.5008	0.89301
Multiple sclerosis	SomaScan	8337_65	Q92729	PTPRU	rs2179795	1	29315806	G	T	0.72402	0.0869884	0.129271	0.501	0.89301
Multiple sclerosis	Olink	OID31448	Q9Y5Q6	INSL5	rs11809759	1	66804222	G	A	0.398644	0.0636116	0.094708	0.5018	0.89301
Multiple sclerosis	Olink	OID21205	Q05516	ZBTB16	rs73000929	11	114082900	A	G	0.0372261	0.0626833	0.0933477	0.5019	0.89301
Multiple sclerosis	Olink	OID20927	P07741	APRT	chr16:88868458	16	88802050	G	A	0.990537	0.298816	0.445516	0.5024	0.893372
Multiple sclerosis	SomaScan	6626_81	Q9NRB3	CHST12	rs6952433	7	2357003	A	G	0.21383	0.0659042	0.0982821	0.5025	0.893372
Multiple sclerosis	Olink	OID20546	Q9Y258	CCL26	rs41463245	7	75771945	C	T	0.991087	0.0743346	0.110854	0.5025	0.893372
Multiple sclerosis	Olink	OID30773	P03951	F11	rs2289252	4	186286227	T	C	0.399463	-0.030216	0.045177	0.5036	0.894375
Multiple sclerosis	SomaScan	8759_29	Q9NPC4	A4GALT	rs2143918	22	42718014	A	C	0.517	-0.0360544	0.0539062	0.5036	0.894375
Multiple sclerosis	SomaScan	13959_7	P28838	LAP3	chr4:16887327	4	16885704	G	A	0.96624	3.45287	5.16613	0.5039	0.894375
Multiple sclerosis	Olink	OID30569	Q8N556	AFAP1	rs41264705	4	7778855	T	C	0.297632	-0.0109274	0.0163724	0.5045	0.894375
Multiple sclerosis	Olink	OID20373	Q99969	RARRES2	rs3735167	7	150342466	T	C	0.256452	0.0573015	0.0858545	0.5045	0.894375
Multiple sclerosis	Olink	OID31515	O75781	PALM	rs3787018	19	726098	T	G	0.0399587	0.0997366	0.149505	0.5047	0.894375
Multiple sclerosis	Olink	OID20416	Q92820	GGH	chr8:63931196	8	63018637	A	G	0.0659257	-0.0295735	0.0443513	0.5049	0.894375
Multiple sclerosis	Olink	OID31002	B2RUY7	VWC2L	rs10932542	2	214526257	A	G	0.241207	-0.12938	0.194534	0.506	0.895672
Multiple sclerosis	Olink	OID20808	Q96JP9	CDHR1	rs7916271	10	84194464	T	C	0.499095	-0.0539595	0.0813618	0.5072	0.895963
Multiple sclerosis	SomaScan	11241_8	P04424	ASL	rs10255397	7	66332421	T	C	0.61116	-0.101013	0.15267	0.5082	0.896128
Multiple sclerosis	Olink	OID31346	Q7Z6P3	RAB44	chr6:36698471	6	36730694	G	A	0.995327	-0.122651	0.185462	0.5084	0.896128
Multiple sclerosis	Olink	OID20344	P59665	DEFA1	rs71511142	8	7019405	C	T	0.613521	0.0896819	0.135608	0.5084	0.896128
Multiple sclerosis	Olink	OID20344	P59665	DEFA1B	rs71511142	8	7019405	C	T	0.613521	0.0896819	0.135608	0.5084	0.896128
Multiple sclerosis	Olink	OID31516	Q9HC56	PCDH9	rs73196184	13	67234051	A	G	0.113489	0.0551021	0.0835168	0.5094	0.89627
Multiple sclerosis	SomaScan	14655_1	Q9NVM6	DNAJC17	rs56097374	15	40928771	T	C	0.94869	-0.2038	0.308894	0.5094	0.89627
Multiple sclerosis	SomaScan	5121_3	Q9H3T3	SEMA6B	rs10404223	19	4549634	G	A	0.51842	0.173101	0.262427	0.5095	0.89627
Multiple sclerosis	Olink	OID30632	Q53FA7	TP53I3	rs1134516	2	24119662	G	A	0.841377	-0.0244891	0.0371437	0.5097	0.89627
Multiple sclerosis	Olink	OID30086	Q96HD9	ACY3	rs3758938	11	67634891	G	T	0.312397	0.0432498	0.0656612	0.5101	0.896316
Multiple sclerosis	SomaScan	12508_9	Q9Y3E7	VPS24	rs2367554	2	86579432	G	A	0.61056	-0.210146	0.319947	0.5113	0.896697
Multiple sclerosis	Olink	OID30694	P22897	MRC1	rs72782594	10	17936043	G	T	0.125388	-0.0991088	0.151179	0.5121	0.896848
Multiple sclerosis	Olink	OID20107	Q04760	GLO1	rs4746	6	38682852	T	G	0.536195	-0.0327804	0.0501334	0.5132	0.897137
Multiple sclerosis	SomaScan	16599_38	Q9HCN4	GPN1	rs7570476	2	27561791	T	C	0.21639	-0.152502	0.234064	0.5147	0.898097
Multiple sclerosis	Olink	OID21113	Q14126	DSG2	rs2848680	18	31513354	A	G	0.524095	-0.0487954	0.0749463	0.515	0.89829
Multiple sclerosis	Olink	OID31407	Q9GZX6	IL22	rs1026788	12	68257701	C	T	0.59561	0.114139	0.175602	0.5157	0.898636
Multiple sclerosis	Olink	OID31446	Q03169	TNFAIP2	rs10130294	14	103120979	A	G	0.0267861	-0.204275	0.314425	0.5159	0.898636
Multiple sclerosis	Olink	OID21490	Q96NY8	NECTIN4	rs35434391	1	161079719	G	T	0.882933	0.042534	0.0656256	0.5169	0.899252
Multiple sclerosis	SomaScan	6478_2	A6NGN9	IGLON5	rs7246422	19	51309159	C	T	0.42865	0.119191	0.184032	0.5172	0.899371
Multiple sclerosis	SomaScan	4127_75	P13671	C6	chr5:40969157	5	40969055	C	A	0.98237	-0.0748923	0.115661	0.5173	0.899393
Multiple sclerosis	Olink	OID20567	P19878	NCF2	chr1:183384885	1	183415750	A	G	0.965833	0.209495	0.323847	0.5177	0.899783
Multiple sclerosis	Olink	OID30759	P11226	MBL2	rs7899547	10	52777079	G	T	0.653604	-0.0122016	0.0188844	0.5182	0.899841
Multiple sclerosis	Olink	OID31094	Q5VV43	KIAA0319	rs3181238	6	24654215	T	C	0.639816	0.0358777	0.0555542	0.5184	0.899841
Multiple sclerosis	SomaScan	9326_33	P19823	ITIH2	chr10:7742467	10	7700504	G	A	0.06588	-0.0223622	0.0346347	0.5185	0.899841
Multiple sclerosis	Olink	OID20408	P41222	PTGDS	rs7040970	9	136964561	C	T	0.528771	-0.0550166	0.0852712	0.5188	0.900167
Multiple sclerosis	SomaScan	15529_33	P21291	CSRP1	rs7527761	1	201491124	T	C	0.68261	0.116514	0.180717	0.5191	0.900535
Multiple sclerosis	Olink	OID30526	Q9H171	ZBP1	rs56398730	20	57639158	G	A	0.871575	0.190758	0.296438	0.5199	0.900855
Multiple sclerosis	Olink	OID20181	Q8WVQ1	CANT1	rs17739056	17	78999123	T	C	0.8844	0.0768867	0.119855	0.5212	0.901483
Multiple sclerosis	SomaScan	8885_6	Q8IZS8	CACNA2D3	rs6802227	3	54120327	C	T	0.4264	0.0498403	0.0777497	0.5215	0.901483
Multiple sclerosis	Olink	OID20664	Q9H4D0	CLSTN2	rs13065203	3	139895412	G	A	0.780861	-0.0337868	0.0527446	0.5218	0.901483
Multiple sclerosis	Olink	OID20672	P03956	MMP1	rs534191	11	102800966	T	C	0.453881	-0.0246318	0.0384805	0.5221	0.901483
Multiple sclerosis	Olink	OID20731	Q9NZC2	TREM2	rs9471495	6	41189634	C	A	0.970818	-0.141616	0.221344	0.5223	0.901483
Multiple sclerosis	SomaScan	3481_87	Q9NQW7	XPNPEP1	rs55717725	10	109906871	C	T	0.13655	-0.166619	0.26061	0.5226	0.901483
Multiple sclerosis	SomaScan	5202_4	Q08752	PPID	rs17843929	4	158715961	T	C	0.2608	0.0458178	0.0717502	0.5231	0.901483
Multiple sclerosis	SomaScan	13666_222	Q9NS85	CA10	chr17:50213731	17	52136371	G	A	0.97317	0.0997645	0.15672	0.5244	0.902001
Multiple sclerosis	Olink	OID31026	Q08378	GOLGA3	rs11147139	12	132881065	A	G	0.222145	0.119344	0.187613	0.5247	0.902001
Multiple sclerosis	Olink	OID31378	Q13287	NMI	rs1048135	2	151282902	G	A	0.527755	-0.0228367	0.0360392	0.5263	0.902941
Multiple sclerosis	SomaScan	8345_27	Q96SL4	GPX7	rs11205979	1	52610744	T	C	0.13486	0.0192565	0.0304112	0.5266	0.902995
Multiple sclerosis	Olink	OID20133	P16234	PDGFRA	rs35597368	4	54273604	T	C	0.890318	0.040356	0.0638255	0.5272	0.90357
Multiple sclerosis	Olink	OID31292	Q9UHJ6	SHPK	rs224495	17	3609833	G	A	0.899298	-0.128564	0.203925	0.5284	0.904353
Multiple sclerosis	Olink	OID20224	Q01973	ROR1	rs6588083	1	64148328	T	C	0.829641	-0.0342794	0.054558	0.5298	0.904847
Multiple sclerosis	Olink	OID20583	P50995	ANXA11	rs2784773	10	80160044	C	T	0.644151	-0.160811	0.256191	0.5302	0.905042
Multiple sclerosis	SomaScan	5727_35	Q6Y288	B3GALTL	rs1606180	13	31288754	T	C	0.76704	-0.0444949	0.070989	0.5308	0.905234
Multiple sclerosis	Olink	OID30509	P17050	NAGA	rs2413666	22	42063618	T	C	0.674548	0.0752031	0.120245	0.5317	0.905234
Multiple sclerosis	Olink	OID30407	Q04721	NOTCH2	rs2641348	1	119895261	A	G	0.888869	-0.0942907	0.151244	0.533	0.906232
Multiple sclerosis	Olink	OID21469	Q8TDQ1	CD300LF	rs35489971	17	74704804	G	A	0.812327	-0.0102587	0.0164592	0.5331	0.906232
Multiple sclerosis	Olink	OID21344	O43570	CA12	rs12916532	15	63381972	T	C	0.725885	-0.0389925	0.0625754	0.5332	0.906232
Multiple sclerosis	Olink	OID20437	Q9NP70	AMBN	rs1490481	4	70395591	T	C	0.716707	-0.143472	0.230357	0.5334	0.906232
Multiple sclerosis	Olink	OID20842	Q9BW30	TPPP3	rs13334364	16	67298462	T	C	0.924861	0.161839	0.2601	0.5338	0.906232
Multiple sclerosis	Olink	OID20340	P19961	AMY2B	rs12080068	1	103787201	A	C	0.0921786	0.0393752	0.0634062	0.5346	0.906846
Multiple sclerosis	Olink	OID20226	Q76M96	CCDC80	rs6772337	3	112643341	A	G	0.376138	0.152502	0.245815	0.535	0.906924
Multiple sclerosis	SomaScan	18332_17	O14810	CPLX1	rs7687101	4	818891	T	G	0.433	0.192955	0.311021	0.535	0.906924
Multiple sclerosis	Olink	OID20776	Q8IYS5	OSCAR	rs4442925	19	54051696	T	C	0.448759	-0.021229	0.0342439	0.5353	0.907011
Multiple sclerosis	Olink	OID31153	Q8TF65	GIPC2	rs7537908	1	78053255	A	G	0.793947	-0.0403978	0.0652443	0.5358	0.907673
Multiple sclerosis	Olink	OID21425	Q96I15	SCLY	rs13382432	2	238097499	T	C	0.276042	-0.0597469	0.0965651	0.5361	0.907887
Multiple sclerosis	SomaScan	9005_16	Q9UIW2	PLXNA1	rs6764158	3	126990359	C	T	0.69636	-0.0426308	0.06902	0.5368	0.90791
Multiple sclerosis	Olink	OID30621	Q13976	PRKG1	rs12571679	10	51916009	T	G	0.750475	0.0548184	0.0887955	0.537	0.90791
Multiple sclerosis	Olink	OID21290	Q7L5N7	LPCAT2	rs16955343	16	55532397	C	T	0.954016	-0.0895945	0.145305	0.5375	0.908306
Multiple sclerosis	Olink	OID31131	Q9UBC9	SPRR3	rs61811427	1	152995943	T	C	0.551482	-0.0419162	0.0681473	0.5385	0.908885
Multiple sclerosis	SomaScan	7761_125	Q9Y259	CHKB	rs73174435	22	50736511	C	T	0.94688	-0.282632	0.459842	0.5388	0.908885
Multiple sclerosis	Olink	OID30247	O75061	DNAJC6	rs7527768	1	65292353	G	A	0.584923	-0.127744	0.20789	0.5389	0.908885
Multiple sclerosis	Olink	OID20851	Q6UX27	VSTM1	rs2433724	19	54042277	T	C	0.570895	-0.0138698	0.0226666	0.5406	0.909792
Multiple sclerosis	Olink	OID21063	P21757	MSR1	chr8:16282937	8	16425428	G	A	0.983967	0.134232	0.219529	0.5409	0.910092
Multiple sclerosis	Olink	OID21382	Q99536	VAT1	rs7210098	17	43141596	C	T	0.664646	-0.0764978	0.125263	0.5414	0.910092
Multiple sclerosis	Olink	OID21102	P01833	PIGR	rs291102	1	206933133	G	A	0.975987	-0.0697111	0.114376	0.5422	0.91054
Multiple sclerosis	Olink	OID31179	Q9H867	VCPKMT	chr14:50841690	14	50374972	C	A	0.987133	-0.729551	1.20055	0.5434	0.912257
Multiple sclerosis	Olink	OID21518	Q9UBX7	KLK11	chr19:51527970	19	51024714	C	T	0.967503	-0.0339449	0.0559015	0.5437	0.912406
Multiple sclerosis	SomaScan	12573_80	O75382	TRIM3	rs35717222	11	6462533	G	A	0.81689	-0.0932753	0.154259	0.5454	0.913835
Multiple sclerosis	Olink	OID20658	O00253	AGRP	chr16:67700771	16	67666868	C	A	0.992614	-0.174907	0.289549	0.5458	0.913979
Multiple sclerosis	Olink	OID30189	Q86VR7	VSIG10L	rs1035454	19	51342302	C	T	0.575859	-0.0502705	0.083241	0.5459	0.913979
Multiple sclerosis	SomaScan	12851_5	Q9NP87	POLM	chr7:43970980	7	43931381	C	T	0.02222	0.200744	0.3339	0.5477	0.914381
Multiple sclerosis	Olink	OID20822	P49023	PXN	rs4767884	12	120224174	C	T	0.765689	0.0156322	0.0260207	0.548	0.91447
Multiple sclerosis	Olink	OID30720	P36980	CFHR2	rs4085749	1	196951018	C	T	0.772888	-0.0113457	0.0188855	0.548	0.91447
Multiple sclerosis	Olink	OID30340	O60234	GMFG	rs194016	19	39326460	A	G	0.890197	-0.168518	0.280578	0.5481	0.91447
Multiple sclerosis	Olink	OID31079	Q92599	SEPTIN8	rs30512	5	132783465	C	T	0.887807	-0.120509	0.200695	0.5482	0.91447
Multiple sclerosis	Olink	OID20360	Q86VB7	CD163	rs11054859	12	7617180	G	A	0.897308	-0.0862593	0.143943	0.549	0.914654
Multiple sclerosis	Olink	OID30331	Q9BW04	C1orf116	chr1:207205404	1	207032059	G	T	0.0185645	-1.44072	2.40597	0.5493	0.914654
Multiple sclerosis	Olink	OID31502	Q15172	PPP2R5A	rs351409	1	212285915	A	G	0.97915	-0.103229	0.172563	0.5497	0.914654
Multiple sclerosis	SomaScan	6359_50	Q8NAT1	POMGNT2	rs4683355	3	43104179	C	T	0.53637	-0.0297263	0.0497046	0.5498	0.914654
Multiple sclerosis	Olink	OID30235	Q8NC42	RNF149	rs12621632	2	101280863	T	C	0.40646	-0.0350705	0.0587288	0.5504	0.914654
Multiple sclerosis	SomaScan	3890_8	P07195	LDHB	chr12:21696251	12	21543317	T	C	0.95527	0.286658	0.480879	0.5511	0.914654
Multiple sclerosis	Olink	OID20088	Q15165	PON2	rs6961624	7	95408349	T	C	0.761649	-0.0125824	0.0211128	0.5512	0.914654
Multiple sclerosis	Olink	OID31127	Q4ZHG4	FNDC1	rs73588939	6	159527088	A	G	0.733294	-0.0251255	0.0421701	0.5513	0.914654
Multiple sclerosis	Olink	OID20219	Q8IW75	SERPINA12	rs17091005	14	94522070	C	T	0.218361	-0.0151313	0.0253961	0.5513	0.914654
Multiple sclerosis	Olink	OID30195	Q5JTV8	TOR1AIP1	rs486906	1	179894102	T	G	0.61627	0.014032	0.0237177	0.5541	0.916625
Multiple sclerosis	SomaScan	14100_63	P02747	C1QC	chr1:22944209	1	22617716	A	G	0.04341	0.0262826	0.0444354	0.5542	0.916625
Multiple sclerosis	Olink	OID30389	P02818	BGLAP	rs2246476	1	156271910	T	C	0.754486	-0.100306	0.169627	0.5543	0.916625
Multiple sclerosis	Olink	OID30615	Q8N8U9	BMPER	chr7:33783208	7	33743596	C	T	0.921851	0.055128	0.0935814	0.5558	0.917465
Multiple sclerosis	Olink	OID20322	P10451	SPP1	rs56254643	4	87937733	T	C	0.808261	-0.152802	0.259912	0.5566	0.917465
Multiple sclerosis	Olink	OID20865	Q9UBB4	ATXN10	rs138166	22	45735358	A	G	0.298612	-0.101018	0.171872	0.5567	0.917465
Multiple sclerosis	Olink	OID30351	P05413	FABP3	rs61780805	1	31404204	C	T	0.952223	-0.147193	0.250562	0.5569	0.917465
Multiple sclerosis	Olink	OID30315	Q9BXN1	ASPN	rs2295941	9	92274705	A	G	0.672752	0.039413	0.0672277	0.5577	0.917465
Multiple sclerosis	Olink	OID30568	P49757	NUMB	rs7141139	14	73421182	T	G	0.710949	-0.128044	0.218409	0.5577	0.917465
Multiple sclerosis	Olink	OID20758	Q9NQ30	ESM1	rs4242051	5	54902947	C	T	0.745698	-0.0582577	0.0994474	0.558	0.917465
Multiple sclerosis	Olink	OID30332	Q8WWV6	FCAMR	rs11119933	1	206967095	T	C	0.178366	-0.0273435	0.0466878	0.5581	0.917465
Multiple sclerosis	SomaScan	18215_5	Q9NWX6	THG1L	rs2270812	5	157737954	C	T	0.6639	-0.0271045	0.0462915	0.5582	0.917465
Multiple sclerosis	Olink	OID21014	P52823	STC1	rs57247992	8	23875381	A	G	0.0765191	-0.149542	0.255531	0.5584	0.917465
Multiple sclerosis	SomaScan	6448_36	Q99985	SEMA3C	rs1019016	7	80941246	T	G	0.58831	-0.0907261	0.155147	0.5587	0.917465
Multiple sclerosis	Olink	OID20787	Q03403	TFF2	rs225344	21	42355775	A	G	0.726497	0.0844542	0.144422	0.5587	0.917465
Multiple sclerosis	Olink	OID30461	Q6UXL0	IL20RB	rs747842	3	136984279	C	A	0.414415	0.0842222	0.144392	0.5597	0.917517
Multiple sclerosis	Olink	OID31459	Q16819	MEP1A	rs2274656	6	46793758	G	A	0.615163	-0.0523349	0.089747	0.5598	0.917535
Multiple sclerosis	Olink	OID21022	Q9UNZ2	NSFL1C	rs2179810	20	1500953	A	G	0.610189	0.123733	0.212509	0.5604	0.917623
Multiple sclerosis	Olink	OID31424	P54652	HSPA2	rs10498515	14	64578338	T	C	0.798996	0.0918262	0.157831	0.5607	0.917623
Multiple sclerosis	SomaScan	9265_10	P48060	GLIPR1	rs12422952	12	75487238	C	T	0.6011	-0.112298	0.193165	0.561	0.917623
Multiple sclerosis	Olink	OID30707	P0DUB6	AMY1A	rs72694438	1	103822256	A	G	0.206807	0.0342055	0.0588524	0.5611	0.917623
Multiple sclerosis	Olink	OID30707	P0DTE7	AMY1B	rs72694438	1	103822256	A	G	0.206807	0.0342055	0.0588524	0.5611	0.917623
Multiple sclerosis	Olink	OID30707	P0DTE8	AMY1C	rs72694438	1	103822256	A	G	0.206807	0.0342055	0.0588524	0.5611	0.917623
Multiple sclerosis	SomaScan	8024_64	O60704	TPST2	rs2283824	22	26528490	A	G	0.35117	0.0639344	0.110228	0.5619	0.918327
Multiple sclerosis	Olink	OID30355	Q6ZMM2	ADAMTSL5	rs791461	19	1507536	C	T	0.532003	0.0298696	0.051537	0.5622	0.918327
Multiple sclerosis	Olink	OID21306	P05937	CALB1	chr8:91494621	8	90482393	G	A	0.0102335	-0.677255	1.17063	0.5629	0.918327
Multiple sclerosis	SomaScan	17702_53	P22309	UGT1A1	rs6742078	2	233763993	G	T	0.68047	-0.0447161	0.0776291	0.5646	0.919123
Multiple sclerosis	Olink	OID31411	Q96A25	TMEM106A	rs1554063	17	43135128	T	C	0.665128	-0.0967718	0.168173	0.565	0.919123
Multiple sclerosis	Olink	OID20278	Q07507	DPT	rs1018454	1	168728523	C	A	0.579093	0.0288959	0.0502419	0.5652	0.919123
Multiple sclerosis	Olink	OID21310	O95498	VNN2	rs9493425	6	132753506	A	G	0.676882	-0.0141366	0.0245796	0.5652	0.919123
Multiple sclerosis	Olink	OID30997	Q9NXH3	PPP1R14D	rs11855641	15	40795819	G	A	0.340105	0.167811	0.291852	0.5653	0.919123
Multiple sclerosis	Olink	OID30811	P60880	SNAP25	rs362562	20	10262538	G	A	0.586406	0.0930906	0.162067	0.5657	0.919123
Multiple sclerosis	Olink	OID31039	P54284	CACNB3	rs7975385	12	48797209	C	T	0.233276	0.095444	0.166421	0.5663	0.919508
Multiple sclerosis	SomaScan	5092_51	P78504	JAG1	chr20:10634675	20	10654027	T	C	0.08836	0.19	0.331635	0.5667	0.91961
Multiple sclerosis	Olink	OID20309	P20160	AZU1	chr19:839269	19	839269	C	T	0.986587	0.309632	0.540587	0.5668	0.91961
Multiple sclerosis	Olink	OID30204	Q9BQI0	AIF1L	rs7022513	9	131062229	C	T	0.316449	0.0328163	0.0574123	0.5676	0.91961
Multiple sclerosis	Olink	OID31138	P11137	MAP2	rs72997619	2	209478383	A	G	0.0635394	0.161072	0.281797	0.5676	0.91961
Multiple sclerosis	Olink	OID21419	Q9H6B4	CLMP	rs2302605	11	123194975	T	C	0.553768	-0.0299972	0.0526705	0.569	0.920736
Multiple sclerosis	Olink	OID31061	Q8WXW3	PIBF1	rs61966211	13	72988511	G	T	0.615568	0.152958	0.269059	0.5697	0.921087
Multiple sclerosis	Olink	OID31110	Q6P1J6	PLB1	rs9309663	2	28545560	C	T	0.754628	-0.01096	0.0193441	0.571	0.921734
Multiple sclerosis	Olink	OID21166	P54727	RAD23B	rs7856112	9	107310664	G	T	0.451035	-0.14524	0.256345	0.571	0.921734
Multiple sclerosis	Olink	OID30514	Q5JS54	PSMG4	rs13215787	6	3263496	A	G	0.16967	-0.0634019	0.112078	0.5716	0.922031
Multiple sclerosis	Olink	OID21285	Q9Y6A5	TACC3	rs4865465	4	1743759	G	A	0.468591	0.0472816	0.0836465	0.5719	0.922031
Multiple sclerosis	SomaScan	15521_4	O94985	CLSTN1	chr1:9857780	1	9797722	G	T	0.01963	-0.0779879	0.138149	0.5724	0.922031
Multiple sclerosis	SomaScan	7891_45	P19224	UGT1A6	rs72988425	2	233757337	A	G	0.68093	-0.0418521	0.0742534	0.573	0.922031
Multiple sclerosis	SomaScan	9249_17	Q9P0T7	TMEM9	rs4915486	1	201141835	T	C	0.33706	-0.144134	0.255786	0.5731	0.922031
Multiple sclerosis	Olink	OID30272	O95825	CRYZL1	rs13050238	21	33624712	C	T	0.968359	0.0892589	0.158445	0.5732	0.922031
Multiple sclerosis	Olink	OID31496	Q63HQ2	EGFLAM	rs2434498	5	38351387	G	T	0.759444	0.0231223	0.0411626	0.5743	0.922622
Multiple sclerosis	Olink	OID31385	Q8NEB7	ACRBP	rs7959658	12	6645025	G	A	0.361059	0.0785336	0.14032	0.5757	0.923089
Multiple sclerosis	SomaScan	5223_59	Q14397	GCKR	rs1260326	2	27508073	C	T	0.65868	0.106727	0.191245	0.5768	0.9233
Multiple sclerosis	Olink	OID30588	Q6QNK2	ADGRD1	rs4759533	12	130971707	A	G	0.946607	-0.0253946	0.0455047	0.5768	0.9233
Multiple sclerosis	Olink	OID20605	P24001	IL32	rs45499297	16	3065271	T	C	0.905686	0.0596121	0.106847	0.5769	0.9233
Multiple sclerosis	Olink	OID30730	P20742	PZP	rs7311982	12	9162261	C	T	0.710751	-0.0298513	0.0535189	0.577	0.9233
Multiple sclerosis	Olink	OID31509	P49223	SPINT3	rs6017593	20	45519174	G	A	0.533324	0.0996721	0.178838	0.5773	0.923608
Multiple sclerosis	SomaScan	17799_9	O95336	PGLS	chr19:17783798	19	17672989	G	A	0.98341	0.397005	0.712893	0.5776	0.923738
Multiple sclerosis	Olink	OID20273	Q13740	ALCAM	rs34926152	3	105545332	G	T	0.951467	0.138705	0.249265	0.5779	0.923862
Multiple sclerosis	Olink	OID20310	P10586	PTPRF	rs2842194	1	43563291	G	A	0.774988	-0.12022	0.216103	0.578	0.923862
Multiple sclerosis	Olink	OID30211	P23327	HRC	rs60877783	19	49157408	A	C	0.396604	-0.102829	0.184939	0.5782	0.924038
Multiple sclerosis	SomaScan	7161_25	O95479	H6PD	rs7555568	1	9232547	G	A	0.57888	0.0208945	0.0377079	0.5795	0.924817
Multiple sclerosis	SomaScan	18878_15	O60565	GREM1	rs2293582	15	32718211	A	G	0.15749	-0.0143182	0.0258671	0.5799	0.92509
Multiple sclerosis	Olink	OID20525	Q9UNE0	EDAR	chr2:109603739	2	108987283	A	G	0.0136782	0.0240943	0.0435398	0.58	0.92509
Multiple sclerosis	SomaScan	6409_57	Q8IZF2	ADGRF5	rs475991	6	46854612	G	A	0.96698	0.0120277	0.0217751	0.5807	0.925175
Multiple sclerosis	SomaScan	7779_86	Q9NPF2	CHST11	rs1650132	12	104587879	A	G	0.51898	0.0325572	0.0590509	0.5814	0.925175
Multiple sclerosis	SomaScan	3033_57	P05162	LGALS2	rs5756736	22	37574182	G	A	0.43747	0.0461779	0.0838444	0.5818	0.925316
Multiple sclerosis	SomaScan	9321_400	P08949	NMB	rs35127183	15	84672508	G	A	0.66891	0.296037	0.537936	0.5821	0.925649
Multiple sclerosis	Olink	OID20574	P13725	OSM	rs5753046	22	30206257	C	A	0.97719	-0.161839	0.294706	0.5829	0.926203
Multiple sclerosis	Olink	OID30828	Q96L15	ART5	chr11:3663021	11	3641791	A	G	0.0812564	-0.0747699	0.136372	0.5835	0.926868
Multiple sclerosis	Olink	OID31417	P61812	TGFB2	rs7538934	1	218521007	T	C	0.11871	-0.0702054	0.128354	0.5844	0.927171
Multiple sclerosis	Olink	OID30644	Q9NRS6	SNX15	rs2670910	11	65039664	G	A	0.913576	0.0217187	0.0397496	0.5848	0.927495
Multiple sclerosis	Olink	OID21101	Q02747	GUCA2A	rs12759864	1	42167593	C	A	0.318	0.053954	0.0989313	0.5855	0.928318
Multiple sclerosis	Olink	OID30495	P36551	CPOX	rs1729988	3	98599549	C	T	0.868995	0.0835338	0.15321	0.5856	0.928318
Multiple sclerosis	SomaScan	12459_13	Q9HB21	PLEKHA1	rs10788274	10	122301287	G	A	0.4337	0.0317016	0.058284	0.5865	0.928897
Multiple sclerosis	Olink	OID30344	P52209	PGD	chr1:10473200	1	10413143	A	G	0.0171322	-0.0427877	0.0786872	0.5866	0.928912
Multiple sclerosis	Olink	OID21356	O60825	PFKFB2	rs1560	1	207077286	A	G	0.517939	0.0474637	0.0875202	0.5876	0.92954
Multiple sclerosis	Olink	OID21017	P15311	EZR	rs3127181	6	158771543	G	A	0.809237	-0.107201	0.197673	0.5876	0.92954
Multiple sclerosis	SomaScan	17396_23	P07327	ADH1A	rs28364331	4	99280138	A	G	0.9893	0.0752292	0.13924	0.589	0.930285
Multiple sclerosis	Olink	OID21073	P14174	MIF	rs5751771	22	23916590	C	T	0.420091	0.084945	0.157349	0.5893	0.930285
Multiple sclerosis	SomaScan	14006_36	Q14749	GNMT	rs6940814	6	42957194	A	G	0.3708	0.0416476	0.0771673	0.5894	0.930285
Multiple sclerosis	Olink	OID30611	P40197	GP5	rs1466733	3	194400269	A	G	0.763006	0.0777547	0.14434	0.5901	0.930285
Multiple sclerosis	Olink	OID20986	Q9H477	RBKS	chr2:27413644	2	27190776	C	A	0.99022	0.0629041	0.117055	0.591	0.930906
Multiple sclerosis	Olink	OID21372	P58499	FAM3B	rs57529409	21	41346335	C	T	0.952785	0.0185396	0.0344995	0.591	0.930906
Multiple sclerosis	SomaScan	13632_10	Q15942	ZYX	rs12539742	7	143490004	A	G	0.29322	-0.123603	0.23007	0.5911	0.930906
Multiple sclerosis	Olink	OID21431	P40121	CAPG	rs6886	2	85394936	T	C	0.332645	0.0106163	0.0198355	0.5925	0.931493
Multiple sclerosis	SomaScan	6414_8	Q86UD1	OAF	rs2508490	11	120228970	G	A	0.18221	0.0223375	0.0417581	0.5927	0.93158
Multiple sclerosis	Olink	OID20233	Q92520	FAM3C	rs13242463	7	121440228	A	G	0.262977	0.0872129	0.163523	0.5938	0.931819
Multiple sclerosis	Olink	OID20543	P58294	PROK1	rs1857513	1	110450835	A	G	0.158734	-0.0242891	0.0456654	0.5948	0.932492
Multiple sclerosis	Olink	OID30342	Q969X0	RILPL2	chr12:123665289	12	123180742	A	G	0.0462738	0.366798	0.689796	0.5949	0.932492
Multiple sclerosis	Olink	OID20265	O14798	TNFRSF10C	rs7009522	8	23100093	A	G	0.787484	0.0364455	0.0687068	0.5958	0.932913
Multiple sclerosis	Olink	OID30669	P40925	MDH1	rs71422399	2	63986743	T	C	0.265186	0.112008	0.211271	0.596	0.932913
Multiple sclerosis	SomaScan	8013_9	Q9H0V9	LMAN2L	rs72809827	2	96725216	T	C	0.32771	0.0856418	0.161539	0.596	0.932913
Multiple sclerosis	Olink	OID20617	Q07065	CKAP4	rs2704895	12	106256210	A	G	0.221934	0.0463649	0.0874542	0.596	0.932913
Multiple sclerosis	SomaScan	15343_337	P01042	KNG1	rs5030062	3	186736391	C	A	0.35548	0.0244305	0.0461817	0.5968	0.933377
Multiple sclerosis	Olink	OID20755	Q9UHX3	ADGRE2	rs7251607	19	14396179	C	A	0.75291	-0.0374176	0.0707316	0.5968	0.933377
Multiple sclerosis	Olink	OID20626	P35613	BSG	rs7259828	19	574301	T	C	0.102163	1.00265	1.89586	0.5969	0.933391
Multiple sclerosis	Olink	OID20633	Q14005	IL16	rs17875523	15	81304211	C	T	0.909674	-0.0168946	0.0319887	0.5974	0.933603
Multiple sclerosis	Olink	OID30348	Q96MK3	FAM20A	rs2952271	17	68533638	G	A	0.346925	0.037431	0.0711056	0.5986	0.934067
Multiple sclerosis	Olink	OID20253	Q9UM47	NOTCH3	rs4808238	19	15192918	A	G	0.152553	-0.116094	0.220597	0.5987	0.934067
Multiple sclerosis	Olink	OID30613	O75190	DNAJB6	rs12668458	7	157352780	C	T	0.458314	0.0505056	0.0962057	0.5996	0.934743
Multiple sclerosis	Olink	OID30375	P13667	PDIA4	rs6953222	7	149030528	G	T	0.825585	0.0999298	0.190456	0.5998	0.934743
Multiple sclerosis	Olink	OID21244	P15121	AKR1B1	rs2229542	7	134450869	T	C	0.986492	0.398914	0.760914	0.6001	0.934743
Multiple sclerosis	Olink	OID20875	Q9Y2W6	TDRKH	rs4845556	1	151772382	A	G	0.481154	-0.0269842	0.0514996	0.6003	0.934743
Multiple sclerosis	Olink	OID30505	Q9UIK4	DAPK2	rs34772505	15	63984573	T	C	0.43002	-0.0221042	0.0423836	0.602	0.935295
Multiple sclerosis	SomaScan	10940_25	Q86TD4	SRL	rs28575249	16	4216061	G	A	0.50987	-0.0816908	0.156638	0.602	0.935295
Multiple sclerosis	SomaScan	17677_47	O95971	CD160	rs12122368	1	145805315	T	C	0.56067	-0.0838435	0.160898	0.6023	0.935295
Multiple sclerosis	Olink	OID30607	Q16378	PRR4	rs1063193	12	10847181	C	T	0.435163	-0.011064	0.0212439	0.6025	0.935295
Multiple sclerosis	Olink	OID20938	Q2MKA7	RSPO1	rs36043533	1	37613845	G	T	0.0564016	-0.0422873	0.0813074	0.603	0.935886
Multiple sclerosis	Olink	OID20642	Q15661	TPSAB1	chr16:1292021	16	1242020	A	C	0.4521	0.0425813	0.0819858	0.6035	0.935936
Multiple sclerosis	Olink	OID20355	P18428	LBP	rs2232613	20	38369011	C	T	0.917655	-0.0171788	0.0331491	0.6043	0.935936
Multiple sclerosis	Olink	OID30733	P06727	APOA4	rs1729405	11	116808044	T	C	0.548804	-0.0684194	0.132429	0.6054	0.936672
Multiple sclerosis	Olink	OID31032	Q6UWW0	LCN15	rs4880142	9	136765950	C	T	0.778992	0.0174175	0.0337779	0.6061	0.936788
Multiple sclerosis	SomaScan	17680_12	P54762	EPHB1	rs185257	3	134953443	A	C	0.47662	-0.0301547	0.0586909	0.6074	0.937405
Multiple sclerosis	Olink	OID30751	P02750	LRG1	rs4807601	19	4547905	A	G	0.499523	-0.0166968	0.0325337	0.6078	0.937492
Multiple sclerosis	Olink	OID31139	Q01432	AMPD3	chr11:10481179	11	10459632	A	C	0.975305	0.0842851	0.164367	0.6081	0.937492
Multiple sclerosis	SomaScan	2615_60	P52803	EFNA5	rs7737882	5	107598878	C	T	0.49596	0.0693545	0.135363	0.6084	0.937492
Multiple sclerosis	Olink	OID21424	Q9BZR6	RTN4R	rs663353	22	20187189	G	A	0.252175	-0.0330607	0.0645264	0.6084	0.937492
Multiple sclerosis	SomaScan	17332_3	Q9NX46	ADPRHL2	chr1:37448384	1	36982783	G	A	0.98605	1.29971	2.53956	0.6088	0.937578
Multiple sclerosis	Olink	OID30265	P21754	ZP3	rs10281089	7	76388680	T	C	0.430546	0.00763288	0.0149225	0.609	0.937578
Multiple sclerosis	SomaScan	18841_1	Q9UIV8	SERPINB13	chr18:61253961	18	63586727	G	A	0.95703	0.0761595	0.149353	0.6101	0.938136
Multiple sclerosis	Olink	OID30760	P03952	KLKB1	rs4253306	4	186252876	G	T	0.899553	-0.024387	0.0478777	0.6105	0.938329
Multiple sclerosis	Olink	OID20896	O95994	AGR2	rs7807123	7	16816925	T	C	0.566428	0.077049	0.151351	0.6107	0.938495
Multiple sclerosis	Olink	OID20589	O94992	HEXIM1	rs36160143	17	45167022	T	C	0.197539	0.149753	0.294251	0.6108	0.938508
Multiple sclerosis	SomaScan	7141_21	Q9UQ53	MGAT4B	rs73351615	5	179806172	G	A	0.98292	-0.040941	0.0808526	0.6126	0.939197
Multiple sclerosis	Olink	OID31365	P56851	EDDM3B	rs3827905	14	20770159	G	A	0.331519	0.0557448	0.110088	0.6126	0.939197
Multiple sclerosis	SomaScan	12396_19	Q6NVY1	HIBCH	rs291466	2	190319749	G	A	0.61083	0.0254182	0.0502115	0.6127	0.939197
Multiple sclerosis	Olink	OID20383	P98160	HSPG2	rs6684152	1	21821271	A	G	0.706237	0.0528782	0.104692	0.6135	0.939197
Multiple sclerosis	Olink	OID20981	O14763	TNFRSF10B	rs1105944	8	23027596	G	A	0.895745	-0.0275419	0.0546835	0.6145	0.939554
Multiple sclerosis	Olink	OID20580	O60449	LY75	rs72957586	2	159906176	A	G	0.557528	0.00884611	0.0175835	0.6149	0.939554
Multiple sclerosis	Olink	OID20248	P13598	ICAM2	rs2331413	17	64039089	G	A	0.160386	-0.143019	0.284361	0.615	0.939554
Multiple sclerosis	Olink	OID31413	Q9H6E4	CCDC134	rs139565	22	41803043	G	A	0.566523	0.146577	0.291683	0.6153	0.939554
Multiple sclerosis	Olink	OID30618	Q9BXJ0	C1QTNF5	rs2509656	11	119337866	A	G	0.143369	-0.0777926	0.155023	0.6158	0.939554
Multiple sclerosis	Olink	OID21500	Q9UBX1	CTSF	rs1044522	11	66568361	A	G	0.240657	-0.0458581	0.0916445	0.6168	0.939554
Multiple sclerosis	Olink	OID21530	O95274	LYPD3	rs11671471	19	43492580	G	A	0.887335	-0.0266041	0.0532423	0.6173	0.939756
Multiple sclerosis	Olink	OID21303	Q9Y662	HS3ST3B1	rs17669311	17	13933734	A	G	0.392123	-0.0254278	0.0509751	0.6179	0.94053
Multiple sclerosis	Olink	OID21505	Q14508	WFDC2	rs6104173	20	45467919	C	T	0.93333	-0.105286	0.211187	0.6181	0.940695
Multiple sclerosis	Olink	OID20537	Q96LC7	SIGLEC10	rs1610073	19	51414216	G	A	0.841284	0.0220533	0.0443109	0.6187	0.940965
Multiple sclerosis	Olink	OID20465	Q99748	NRTN	rs36055559	19	5799422	G	A	0.827542	-0.265391	0.534154	0.6193	0.941127
Multiple sclerosis	SomaScan	16872_248	O43708	GSTZ1	rs7975	14	77326864	A	G	0.31277	-0.00752007	0.01514	0.6194	0.941127
Multiple sclerosis	Olink	OID20600	P01135	TGFA	rs17639251	2	70549149	C	T	0.119307	-0.0722507	0.145961	0.6206	0.941144
Multiple sclerosis	SomaScan	18185_118	P05062	ALDOB	chr9:103570224	9	100807942	A	G	0.99075	0.227557	0.460897	0.6215	0.941672
Multiple sclerosis	SomaScan	11547_84	O15146	MUSK	rs4978949	9	110608789	A	G	0.60392	0.126388	0.255987	0.6215	0.941672
Multiple sclerosis	Olink	OID20351	A1L4H1	SSC5D	rs55799523	19	55488178	A	C	0.265225	-0.0201408	0.0410168	0.6234	0.942529
Multiple sclerosis	Olink	OID20392	P80188	LCN2	rs61125043	9	128140905	A	C	0.95234	-0.143836	0.293006	0.6235	0.942529
Multiple sclerosis	SomaScan	18280_29	Q96FN9	DTD2	rs56183134	14	31438588	T	C	0.88891	0.0789734	0.160969	0.6237	0.942529
Multiple sclerosis	Olink	OID21480	Q7Z4W1	DCXR	rs4482345	17	82195043	A	G	0.400817	-0.0996475	0.203401	0.6242	0.942696
Multiple sclerosis	Olink	OID21048	Q96GP6	SCARF2	rs5763025	22	20432201	C	A	0.802163	-0.0276816	0.0565365	0.6244	0.942859
Multiple sclerosis	Olink	OID20337	P42785	PRCP	rs12271324	11	83065288	G	T	0.512593	-0.128665	0.262859	0.6245	0.942871
Multiple sclerosis	Olink	OID20881	P23276	KEL	rs8176058	7	142957921	A	G	0.0411427	0.0704781	0.144652	0.6261	0.943803
Multiple sclerosis	Olink	OID30703	P09172	DBH	rs1611115	9	133635393	C	T	0.794014	0.00875697	0.0179888	0.6264	0.94407
Multiple sclerosis	Olink	OID20515	Q12778	FOXO1	chr13:41195654	13	40621517	C	T	0.0432567	-0.0869968	0.179596	0.6281	0.945739
Multiple sclerosis	Olink	OID21151	Q9Y624	F11R	rs60315407	1	161063015	C	T	0.291191	-0.144132	0.29772	0.6283	0.945739
Multiple sclerosis	SomaScan	14009_65	P21580	TNFAIP3	rs5029924	6	137866361	T	C	0.02537	-0.0572075	0.11834	0.6288	0.945739
Multiple sclerosis	Olink	OID20735	O00300	TNFRSF11B	rs6469812	8	119115831	C	T	0.546055	-0.0424899	0.0879205	0.6289	0.945739
Multiple sclerosis	Olink	OID21209	Q96NB1	CEP20	rs74009487	16	15872040	C	T	0.943614	0.0824826	0.170724	0.629	0.945739
Multiple sclerosis	Olink	OID21003	Q9BS40	LXN	rs6785524	3	158619442	C	A	0.474724	-0.0474016	0.0983131	0.6297	0.945739
Multiple sclerosis	Olink	OID30499	Q9UHN6	CEMIP2	chr9:74346987	9	71732071	G	T	0.0833358	-0.0683529	0.141808	0.6298	0.945739
Multiple sclerosis	SomaScan	14090_23	Q9H4E7	DEF6	rs73407610	6	35187191	A	G	0.97681	0.0464758	0.0964774	0.63	0.945739
Multiple sclerosis	SomaScan	14623_26	P55854	SUMO3	rs741949	21	44836982	G	T	0.24797	0.142632	0.296345	0.6303	0.945912
Multiple sclerosis	Olink	OID21392	P16870	CPE	rs1550270	4	165340648	C	T	0.300855	0.032695	0.0680692	0.631	0.946413
Multiple sclerosis	Olink	OID20954	P48740	MASP1	rs698090	3	187246512	T	C	0.644283	-0.0383166	0.0800307	0.6321	0.947217
Multiple sclerosis	Olink	OID21481	P20851	C4BPB	rs3813948	1	207096513	T	C	0.932514	-0.0485408	0.101714	0.6332	0.947488
Multiple sclerosis	Olink	OID30713	P26927	MST1	rs11130213	3	49674864	C	T	0.708845	-0.00805658	0.0169119	0.6338	0.948039
Multiple sclerosis	Olink	OID20380	P15529	CD46	rs1970530	1	207750721	G	A	0.405268	-0.0892036	0.187472	0.6342	0.948093
Multiple sclerosis	SomaScan	7156_2	Q6P4F1	FUT10	rs1113663	8	33465609	C	T	0.40187	-0.0115686	0.0243487	0.6347	0.948093
Multiple sclerosis	Olink	OID20311	P46531	NOTCH1	rs7875807	9	136561043	G	A	0.950388	-0.119539	0.251596	0.6347	0.948093
Multiple sclerosis	SomaScan	19622_7	P08476	INHBA	rs995124	7	41725394	C	T	0.73919	-0.0955111	0.201143	0.6349	0.948093
Multiple sclerosis	SomaScan	15321_8	Q6PUV4	CPLX2	rs13357175	5	175917349	C	A	0.21169	-0.834857	1.7587	0.635	0.948104
Multiple sclerosis	Olink	OID21137	Q8TDQ0	HAVCR2	chr5:155830264	5	156403254	G	A	0.989009	-0.132187	0.278958	0.6356	0.948541
Multiple sclerosis	Olink	OID31313	Q5VUJ9	EFCAB2	rs7533985	1	245035798	C	T	0.502378	-0.0214806	0.0453715	0.6359	0.948541
Multiple sclerosis	Olink	OID21317	Q8N129	CNPY4	chr7:99745585	7	100147962	T	G	0.9294	-0.0472283	0.0998149	0.6361	0.948541
Multiple sclerosis	SomaScan	8916_32	Q13586	STIM1	rs1869085	11	3883134	A	C	0.67455	0.0879592	0.185953	0.6362	0.948541
Multiple sclerosis	SomaScan	19136_22	Q02252	ALDH6A1	rs8013751	14	74222020	T	G	0.16166	-0.109838	0.232827	0.6371	0.948541
Multiple sclerosis	Olink	OID30577	Q96QR1	SCGB3A1	rs307802	5	180592237	C	T	0.405912	-0.0743818	0.15781	0.6374	0.948541
Multiple sclerosis	SomaScan	12643_4	P49407	ARRB1	rs504683	11	75340189	G	A	0.30388	-0.111301	0.236631	0.6381	0.948541
Multiple sclerosis	Olink	OID20584	P01730	CD4	rs73053728	12	6787380	A	G	0.697681	0.0235577	0.0500995	0.6382	0.948541
Multiple sclerosis	SomaScan	17686_27	Q99426	TBCB	rs2231569	19	36114973	T	G	0.03419	-0.135976	0.289349	0.6384	0.948541
Multiple sclerosis	Olink	OID30731	P09871	C1S	rs12146727	12	7063032	G	A	0.864995	0.0167083	0.0356393	0.6392	0.948546
Multiple sclerosis	Olink	OID30302	Q8NDI1	EHBP1	rs13389363	2	62499374	G	A	0.110675	0.0460861	0.0986559	0.6404	0.948546
Multiple sclerosis	SomaScan	10630_5	Q9BUP3	HTATIP2	rs10437608	11	20364060	A	G	0.50917	0.0139547	0.0300072	0.6419	0.948546
Multiple sclerosis	SomaScan	8428_102	Q9P121	NTM	rs2511504	11	131326501	C	T	0.40641	0.0184299	0.0396304	0.6419	0.948546
Multiple sclerosis	Olink	OID31205	O15264	MAPK13	rs12210904	6	36130414	A	C	0.293797	-0.137709	0.296298	0.6421	0.948546
Multiple sclerosis	SomaScan	12498_12	O14907	TAX1BP3	rs170313	17	3681194	G	A	0.53909	-0.100561	0.216369	0.6421	0.948546
Multiple sclerosis	Olink	OID30445	Q9UPW0	FOXJ3	rs1139978	1	42191525	T	G	0.861238	0.11042	0.237654	0.6422	0.948546
Multiple sclerosis	SomaScan	9719_145	P51512	MMP16	rs1094204	8	88452391	G	A	0.24575	0.118761	0.255605	0.6422	0.948546
Multiple sclerosis	Olink	OID21252	Q9UHF1	EGFL7	chr9:139550503	9	136656051	G	T	0.906625	-0.166131	0.357667	0.6423	0.948546
Multiple sclerosis	Olink	OID31513	Q9H2K0	MTIF3	chr13:28010258	13	27436121	G	A	0.969949	-0.102319	0.220416	0.6425	0.948546
Multiple sclerosis	Olink	OID30304	O75223	GGCT	rs4259	7	30504118	G	A	0.273239	-0.0707894	0.152541	0.6426	0.948546
Multiple sclerosis	SomaScan	6342_10	Q6UXI9	NPNT	rs34712979	4	105897896	G	A	0.75601	0.0818237	0.176425	0.6428	0.948546
Multiple sclerosis	Olink	OID30666	P01210	PENK	rs2576575	8	56448734	C	T	0.533781	-0.0250488	0.0541069	0.6434	0.948546
Multiple sclerosis	Olink	OID21298	Q9UJ71	CD207	rs13421115	2	70831053	T	C	0.285801	0.0185107	0.0401414	0.6447	0.948546
Multiple sclerosis	Olink	OID20740	Q15389	ANGPT1	rs1319745	8	107073998	G	T	0.366072	-0.137824	0.299059	0.6449	0.948546
Multiple sclerosis	Olink	OID21466	P80075	CCL8	rs1133763	17	34320812	A	C	0.845834	-0.00963441	0.0209243	0.6452	0.948546
Multiple sclerosis	SomaScan	13119_26	Q9UK55	SERPINA10	rs3790037	14	94284671	A	C	0.19973	0.0122423	0.0266205	0.6456	0.948546
Multiple sclerosis	Olink	OID31465	O60502	OGA	rs3781299	10	101830837	C	A	0.708597	0.0621964	0.135531	0.6463	0.948546
Multiple sclerosis	Olink	OID30783	P02787	TF	rs8177247	3	133760655	G	T	0.342243	0.0241244	0.052585	0.6464	0.948546
Multiple sclerosis	Olink	OID21354	P42658	DPP6	rs3734960	7	154892443	C	T	0.262145	-0.0321057	0.0701739	0.6473	0.948546
Multiple sclerosis	Olink	OID30511	P56645	PER3	rs228647	1	7854117	A	G	0.563388	0.0204555	0.0447779	0.6478	0.948546
Multiple sclerosis	Olink	OID31055	Q9BZE9	ASPSCR1	chr17:79933363	17	81975487	G	T	0.404007	0.0500632	0.109591	0.6478	0.948546
Multiple sclerosis	Olink	OID20128	P48357	LEPR	rs10399687	1	65608299	C	T	0.828888	0.0356876	0.0781932	0.6481	0.948546
Multiple sclerosis	Olink	OID30595	Q9BUN1	C1orf56	chr1:150791889	1	150819413	T	C	0.987696	-0.183839	0.4028	0.6481	0.948546
Multiple sclerosis	Olink	OID20679	P53634	CTSC	rs11600158	11	88337746	G	A	0.098431	-0.0127603	0.0280095	0.6487	0.948546
Multiple sclerosis	Olink	OID21183	Q9NRA1	PDGFC	rs12499767	4	156174757	G	T	0.725303	-0.0913214	0.200639	0.649	0.948546
Multiple sclerosis	Olink	OID20628	Q9BZW8	CD244	rs11265493	1	160834012	A	G	0.384619	0.0239267	0.0526169	0.6493	0.948546
Multiple sclerosis	SomaScan	12457_10	Q9BV57	ADI1	rs10179340	2	3519553	A	G	0.13216	-0.0961442	0.211817	0.6499	0.948546
Multiple sclerosis	Olink	OID20161	Q06418	TYRO3	rs8024626	15	41570983	G	A	0.698207	0.0126412	0.02791	0.6506	0.948546
Multiple sclerosis	SomaScan	6955_68	Q13596	SNX1	chr15:64592270	15	64300071	C	T	0.01934	0.0926942	0.204718	0.6507	0.948546
Multiple sclerosis	Olink	OID20795	Q8IU54	IFNL1	rs30461	19	39298475	A	G	0.895845	-0.149808	0.331466	0.6513	0.948546
Multiple sclerosis	SomaScan	15363_32	Q6Q788	APOA5	rs35120633	11	116784884	A	G	0.0538	0.0119835	0.0265229	0.6514	0.948546
Multiple sclerosis	Olink	OID20463	Q96DB9	FXYD5	rs756845	19	35172347	A	G	0.220126	0.023533	0.0520852	0.6514	0.948546
Multiple sclerosis	SomaScan	12727_7	Q9P2B2	PTGFRN	rs4233450	1	116947639	T	G	0.82563	-0.0115112	0.025556	0.6524	0.949316
Multiple sclerosis	Olink	OID21120	Q5T2D2	TREML2	rs11759347	6	41199359	A	C	0.238371	-0.0392013	0.0871111	0.6527	0.949618
Multiple sclerosis	Olink	OID20243	P33151	CDH5	rs16956504	16	66398478	C	T	0.1044	-0.0540308	0.120398	0.6536	0.950387
Multiple sclerosis	SomaScan	13954_9	Q96EK6	GNPNAT1	chr14:53274260	14	52807542	A	G	0.1052	-0.124536	0.27785	0.654	0.950429
Multiple sclerosis	Olink	OID30598	P55083	MFAP4	chr17:19308768	17	19405455	T	G	0.981514	-0.309925	0.692326	0.6544	0.950644
Multiple sclerosis	Olink	OID30709	P01019	AGT	rs4762	1	230710231	A	G	0.116762	0.0147365	0.0329293	0.6545	0.950644
Multiple sclerosis	Olink	OID31359	P01266	TG	chr8:133881471	8	132869226	T	C	0.0282511	0.147196	0.32922	0.6548	0.950644
Multiple sclerosis	Olink	OID20774	Q14118	DAG1	rs11711536	3	49353807	T	C	0.304806	0.13388	0.300462	0.6559	0.950644
Multiple sclerosis	Olink	OID21526	Q92876	KLK6	rs268891	19	50968727	A	C	0.349033	-0.0440585	0.0989095	0.656	0.950644
Multiple sclerosis	Olink	OID30447	Q6UXZ4	UNC5D	rs13260977	8	35247637	A	G	0.58207	-0.128634	0.289768	0.6571	0.950644
Multiple sclerosis	SomaScan	13590_1	Q9Y3B8	REXO2	rs28679554	11	114445071	A	C	0.87489	-0.0641478	0.145045	0.6583	0.950644
Multiple sclerosis	Olink	OID20751	Q6UXH1	CRELD2	rs28562884	22	49919221	C	T	0.115289	-0.0261537	0.0591549	0.6584	0.950644
Multiple sclerosis	SomaScan	9884_8	Q9Y3C6	PPIL1	chr6:36865932	6	36898156	C	T	0.95868	-0.0169008	0.0382502	0.6586	0.950644
Multiple sclerosis	SomaScan	4984_83	P10768	ESD	rs2298087	13	46777268	T	C	0.91043	0.0335492	0.0761437	0.6595	0.950644
Multiple sclerosis	SomaScan	11117_2	Q8TB22	SPATA20	rs9890200	17	50547162	A	C	0.59037	0.0234965	0.0533781	0.6598	0.950644
Multiple sclerosis	Olink	OID20109	Q13444	ADAM15	rs11589479	1	155060832	A	G	0.162516	0.00981727	0.0223444	0.6604	0.950644
Multiple sclerosis	Olink	OID21371	Q86SR1	GALNT10	rs890793	5	154194378	T	C	0.382002	0.0191751	0.0436568	0.6605	0.950644
Multiple sclerosis	Olink	OID30665	Q6UX06	OLFM4	rs17552047	13	53028327	G	A	0.723578	-0.00994209	0.0226356	0.6605	0.950644
Multiple sclerosis	Olink	OID21117	Q8IWV2	CNTN4	rs13071423	3	2098694	A	C	0.18827	0.0376171	0.0856715	0.6606	0.950644
Multiple sclerosis	SomaScan	13578_98	O94929	ABLIM3	chr5:148533724	5	149154161	G	A	0.9557	0.0880758	0.201158	0.6615	0.950681
Multiple sclerosis	Olink	OID30770	P04196	HRG	rs9898	3	186672838	T	C	0.328971	-0.0151039	0.0345288	0.6618	0.950681
Multiple sclerosis	Olink	OID20995	P28325	CST5	rs1799841	20	23879541	G	A	0.43573	-0.00981041	0.0224486	0.6621	0.950681
Multiple sclerosis	Olink	OID20108	Q9NWQ8	PAG1	rs4436084	8	81125771	T	C	0.650055	0.0956394	0.219956	0.6637	0.950681
Multiple sclerosis	Olink	OID31463	O94988	FAM13A	rs35916067	4	89014507	T	C	0.830489	0.0552939	0.12741	0.6643	0.950681
Multiple sclerosis	Olink	OID30406	Q9Y646	CPQ	chr8:97643111	8	96630883	G	A	0.991248	0.161377	0.372559	0.6649	0.950681
Multiple sclerosis	SomaScan	11288_26	P49902	NT5C2	rs4919682	10	102824573	T	C	0.27588	0.0642543	0.148812	0.6659	0.950681
Multiple sclerosis	Olink	OID30753	P00736	C1R	rs10849546	12	7068900	G	A	0.864724	0.0223208	0.0517276	0.6661	0.950681
Multiple sclerosis	Olink	OID30243	Q53T59	HS1BP3	rs4666441	2	20613897	A	G	0.673233	0.085807	0.198981	0.6663	0.950681
Multiple sclerosis	SomaScan	9314_9	Q15238	PSG5	rs10403905	19	43133313	C	T	0.29964	-0.0257032	0.0596232	0.6664	0.950681
Multiple sclerosis	SomaScan	12641_3	P32019	INPP5B	rs61778079	1	37826488	G	A	0.8746	0.0339668	0.0788173	0.6665	0.950681
Multiple sclerosis	Olink	OID31069	Q16625	OCLN	chr5:68403982	5	69108155	T	C	0.973948	0.115067	0.267089	0.6666	0.950681
Multiple sclerosis	Olink	OID20075	P35218	CA5A	rs55870502	16	87893616	C	T	0.192642	-0.0148079	0.0344044	0.6669	0.950681
Multiple sclerosis	Olink	OID20606	P42702	LIFR	rs62353655	5	38493464	G	A	0.954435	-0.0445186	0.103533	0.6672	0.950681
Multiple sclerosis	Olink	OID31315	Q9ULD2	MTUS1	chr8:17658751	8	17801242	A	G	0.0406172	0.0452968	0.10541	0.6674	0.950681
Multiple sclerosis	Olink	OID31493	O43653	PSCA	rs2976388	8	142678838	A	G	0.422331	-0.00605288	0.0141128	0.668	0.950681
Multiple sclerosis	SomaScan	5036_50	P98066	TNFAIP6	rs2278089	2	151290158	G	T	0.42895	0.0137687	0.032206	0.669	0.950681
Multiple sclerosis	Olink	OID20489	P32456	GBP2	rs7531439	1	89088541	C	A	0.790467	0.0672156	0.157373	0.6693	0.950681
Multiple sclerosis	Olink	OID21115	Q9UKK9	NUDT5	rs10508438	10	12202080	A	G	0.335603	0.120776	0.282775	0.6693	0.950681
Multiple sclerosis	SomaScan	19334_62	O95881	TXNDC12	rs6686632	1	52117939	T	C	0.91137	-0.0864258	0.202481	0.6695	0.950701
Multiple sclerosis	Olink	OID30408	O95965	ITGBL1	rs12018094	13	101334341	G	T	0.812204	-0.0249233	0.0584662	0.6699	0.950815
Multiple sclerosis	SomaScan	13973_62	Q8NG68	TTL	rs10194022	2	112479304	T	C	0.15912	0.135227	0.317939	0.6706	0.951014
Multiple sclerosis	Olink	OID30476	Q9NS62	THSD1	rs9526898	13	52360777	A	G	0.0511278	-0.0838233	0.197208	0.6708	0.951097
Multiple sclerosis	Olink	OID21064	P57087	JAM2	rs2829841	21	25650710	T	C	0.136585	0.102619	0.24174	0.6712	0.951137
Multiple sclerosis	Olink	OID31135	P55210	CASP7	rs12762208	10	113732544	A	G	0.7395	-0.0618755	0.145996	0.6717	0.951541
Multiple sclerosis	Olink	OID20225	Q8N1Q1	CA13	rs56072918	8	85297179	C	T	0.931741	-0.0275642	0.0651646	0.6723	0.951875
Multiple sclerosis	SomaScan	10080_9	Q14232	EIF2B1	rs6488889	12	123660246	T	C	0.97763	-0.136248	0.322836	0.673	0.952006
Multiple sclerosis	Olink	OID20166	P08263	GSTA1	rs6458871	6	52801179	T	C	0.573746	-0.0218465	0.0518151	0.6733	0.952006
Multiple sclerosis	Olink	OID21316	P28907	CD38	rs28703311	4	15774228	G	A	0.776925	0.0195211	0.0463751	0.6738	0.952313
Multiple sclerosis	SomaScan	13657_2	Q96T60	PNKP	rs2290774	19	49871778	T	C	0.53515	0.0687578	0.163717	0.6745	0.952418
Multiple sclerosis	Olink	OID20734	Q9Y6N7	ROBO1	rs3773244	3	78735620	A	G	0.196871	0.0365609	0.0871392	0.6748	0.952418
Multiple sclerosis	SomaScan	11431_235	P46063	RECQL	chr12:22077187	12	21924253	G	A	0.02121	0.0699816	0.166794	0.6748	0.952418
Multiple sclerosis	SomaScan	14107_1	P49914	MTHFS	rs11632589	15	79900425	T	C	0.62771	-0.0196561	0.0469094	0.6752	0.952458
Multiple sclerosis	Olink	OID20141	P21980	TGM2	rs2076382	20	38165564	T	C	0.629468	-0.0409118	0.0979241	0.6761	0.953122
Multiple sclerosis	Olink	OID20651	O75077	ADAM23	rs1448903	2	206444237	G	A	0.09548	0.0132027	0.0316322	0.6764	0.953191
Multiple sclerosis	Olink	OID21291	Q9UKR3	KLK13	rs3760739	19	51035305	G	T	0.649805	-0.0160061	0.0383867	0.6767	0.953324
Multiple sclerosis	SomaScan	9837_60	P15559	NQO1	rs2161631	16	69523045	C	A	0.82962	-0.010144	0.0243759	0.6773	0.953602
Multiple sclerosis	Olink	OID20157	P55285	CDH6	rs4626350	5	30839344	A	G	0.555131	0.0135677	0.0326243	0.6775	0.953602
Multiple sclerosis	Olink	OID21089	Q96F46	IL17RA	rs4819959	22	17105741	A	G	0.494992	-0.00813777	0.0196128	0.6782	0.953602
Multiple sclerosis	Olink	OID21126	Q9NPH3	IL1RAP	rs6444442	3	190628271	A	G	0.154172	-0.00682151	0.0164785	0.6789	0.953602
Multiple sclerosis	SomaScan	7947_19	Q96N21	ENTHD2	rs61745945	17	81231621	G	A	0.97773	0.371518	0.898946	0.6794	0.953602
Multiple sclerosis	Olink	OID20576	P24394	IL4R	rs8060025	16	27315893	G	T	0.612212	-0.0220369	0.0533394	0.6795	0.953602
Multiple sclerosis	Olink	OID20165	Q9NY25	CLEC5A	rs6962383	7	141961650	C	A	0.297121	0.0256306	0.0621197	0.6799	0.953602
Multiple sclerosis	SomaScan	11659_31	Q14677	CLINT1	rs62389053	5	157863943	C	T	0.85361	-0.125598	0.306126	0.6816	0.953602
Multiple sclerosis	Olink	OID31150	Q8IXM2	C17orf49	rs8065014	17	6985286	G	A	0.921176	0.110587	0.269628	0.6817	0.953602
Multiple sclerosis	Olink	OID20536	Q8IVG5	SAMD9L	rs17165120	7	93147778	A	C	0.931071	-0.02468	0.0602141	0.6819	0.953602
Multiple sclerosis	SomaScan	6520_87	P08493	MGP	rs7135211	12	14899824	G	A	0.62593	0.0283101	0.0690937	0.682	0.953602
Multiple sclerosis	SomaScan	10037_98	Q96PQ1	SIGLEC12	rs968491	19	51499234	C	A	0.13418	0.00788818	0.0192519	0.682	0.953602
Multiple sclerosis	SomaScan	12855_16	Q9NQ75	CASS4	rs2426628	20	56451641	G	A	0.92092	0.151175	0.369326	0.6823	0.953602
Multiple sclerosis	Olink	OID30512	Q9H0U9	TSPYL1	rs61746508	6	116279453	C	A	0.98343	-0.07468	0.182628	0.6826	0.953602
Multiple sclerosis	Olink	OID31430	Q86UX2	ITIH5	rs12250091	10	7580143	T	C	0.181301	0.205808	0.503299	0.6826	0.953602
Multiple sclerosis	Olink	OID30149	Q9UNN8	PROCR	rs867186	20	35176751	G	A	0.0861329	0.0151467	0.0370781	0.6829	0.953602
Multiple sclerosis	SomaScan	4254_6	Q8IVD9	NUDCD3	rs306995	7	44500230	A	G	0.27339	-0.10395	0.254716	0.6832	0.953743
Multiple sclerosis	Olink	OID20354	P13591	NCAM1	rs11214489	11	113105212	C	T	0.815105	-0.0256541	0.0629463	0.6836	0.953743
Multiple sclerosis	Olink	OID30735	O75882	ATRN	chr20:3540715	20	3560068	A	G	0.946625	0.0112896	0.0277377	0.684	0.953743
Multiple sclerosis	Olink	OID31137	O95954	FTCD	rs61735841	21	46138638	G	A	0.885023	-0.179199	0.441758	0.685	0.953977
Multiple sclerosis	SomaScan	7173_141	Q8N3T6	TMEM132C	rs7973997	12	128272393	C	T	0.67209	0.0281231	0.0693518	0.6851	0.953977
Multiple sclerosis	Olink	OID30390	P47972	NPTX2	rs3901435	7	98658349	T	C	0.714092	-0.0213185	0.0526068	0.6853	0.953977
Multiple sclerosis	Olink	OID20859	Q9Y2V2	CARHSP1	rs12597479	16	8809732	G	T	0.474055	0.0852534	0.210377	0.6853	0.953977
Multiple sclerosis	SomaScan	5963_9	Q6E0U4	DMKN	rs4806162	19	35511808	C	A	0.87518	-0.117864	0.290849	0.6853	0.953977
Multiple sclerosis	Olink	OID30702	Q08830	FGL1	rs3739404	8	17882334	A	C	0.691037	0.0106145	0.0262195	0.6856	0.953977
Multiple sclerosis	Olink	OID21145	P20333	TNFRSF1B	rs5746026	1	12193005	G	A	0.960192	0.0525648	0.12993	0.6858	0.953977
Multiple sclerosis	Olink	OID20969	Q06323	PSME1	rs2236352	14	24141524	C	T	0.255917	0.0862761	0.21333	0.6859	0.953977
Multiple sclerosis	Olink	OID20989	Q9UL46	PSME2	rs2236352	14	24141524	C	T	0.25591	0.0781251	0.193176	0.6859	0.953977
Multiple sclerosis	Olink	OID21363	P25685	DNAJB1	rs11085896	19	14541074	A	C	0.394068	0.132614	0.328129	0.6861	0.953977
Multiple sclerosis	Olink	OID30301	P15502	ELN	chr7:73492035	7	74077705	G	A	0.0968353	-0.0874083	0.216567	0.6865	0.953977
Multiple sclerosis	SomaScan	6485_59	P15814	IGLL1	rs9624216	22	23580365	G	A	0.90293	0.0207135	0.0513205	0.6865	0.953977
Multiple sclerosis	Olink	OID31495	Q2WEN9	CEACAM16	rs7248283	19	44705412	G	T	0.618487	0.0207	0.0514085	0.6872	0.953977
Multiple sclerosis	Olink	OID21483	P29017	CD1C	rs16839951	1	158186177	A	G	0.8892	-0.0715353	0.177778	0.6874	0.953977
Multiple sclerosis	SomaScan	17377_1	P42330	AKR1C3	chr10:5153295	10	5111103	A	G	0.33059	0.0884896	0.219912	0.6874	0.953977
Multiple sclerosis	Olink	OID20861	P39905	GDNF	rs62360373	5	37820639	G	A	0.904808	0.0286552	0.0713578	0.688	0.954076
Multiple sclerosis	SomaScan	12401_3	Q96FJ0	STAMBPL1	rs1147604	10	88860435	A	G	0.49168	0.0622848	0.155313	0.6884	0.954076
Multiple sclerosis	Olink	OID20191	O95502	NPTXR	chr22:39241262	22	38845257	G	A	0.0192984	0.011001	0.027432	0.6884	0.954076
Multiple sclerosis	SomaScan	14203_3	P20073	ANXA7	chr10:75162142	10	73402384	T	C	0.97837	0.152155	0.379798	0.6887	0.954076
Multiple sclerosis	SomaScan	10603_1	P15516	HTN3	chr4:70752688	4	69886970	C	T	0.96762	-0.209174	0.523013	0.6892	0.954076
Multiple sclerosis	Olink	OID20565	Q01151	CD83	rs12526086	6	14105666	A	G	0.22253	0.0394225	0.098839	0.69	0.954411
Multiple sclerosis	SomaScan	3348_49	P13497	BMP1	rs1126931	8	22164420	C	T	0.7977	-0.14676	0.368329	0.6903	0.954411
Multiple sclerosis	Olink	OID20143	O60664	PLIN3	rs262557	19	4872083	T	C	0.757438	0.106504	0.267388	0.6904	0.954411
Multiple sclerosis	SomaScan	13580_2	Q16222	UAP1	rs28384482	1	162561114	C	T	0.88223	-0.175405	0.442935	0.6921	0.955122
Multiple sclerosis	Olink	OID20323	Q8NHL6	LILRB1	rs367070	19	54296648	A	G	0.769795	0.0123222	0.0312229	0.6931	0.955905
Multiple sclerosis	Olink	OID30376	Q8N6C8	LILRA3	rs367070	19	54296648	A	G	0.769595	0.00678321	0.0171878	0.6931	0.955905
Multiple sclerosis	Olink	OID30261	Q9NYZ4	SIGLEC8	rs36518	19	51439649	A	G	0.13709	-0.015707	0.0398818	0.6937	0.955905
Multiple sclerosis	SomaScan	12408_333	Q9UL26	RAB22A	rs35933296	20	58427370	G	A	0.63622	-0.103743	0.263687	0.694	0.955905
Multiple sclerosis	Olink	OID20089	Q8TE57	ADAMTS16	rs40468	5	4982701	A	G	0.661653	0.055561	0.14127	0.6941	0.955905
Multiple sclerosis	Olink	OID20096	P20718	GZMH	rs12435208	14	24689740	T	C	0.462645	0.0457273	0.116387	0.6944	0.955905
Multiple sclerosis	SomaScan	5132_71	Q6UWB1	IL27RA	rs35026308	19	14042481	T	C	0.83118	-0.0127131	0.0323691	0.6945	0.955905
Multiple sclerosis	SomaScan	7980_72	Q9NY97	B3GNT2	rs4073090	2	62336639	G	A	0.44746	-0.0418662	0.106743	0.6949	0.955905
Multiple sclerosis	Olink	OID30257	Q6ZRY4	RBPMS2	rs12911708	15	64748729	C	T	0.048753	0.0832089	0.212225	0.695	0.955905
Multiple sclerosis	Olink	OID20772	O00175	CCL24	rs2024050	7	75831075	A	G	0.104769	0.00885503	0.0226004	0.6952	0.95598
Multiple sclerosis	Olink	OID30585	P22303	ACHE	rs6976053	7	100914499	T	C	0.470621	0.0201806	0.0516132	0.6958	0.956024
Multiple sclerosis	Olink	OID30419	P07602	PSAP	rs57681041	10	71884204	C	T	0.778515	-0.0314816	0.0805443	0.6959	0.956024
Multiple sclerosis	Olink	OID21322	Q11201	ST3GAL1	rs9643300	8	133490905	C	T	0.435026	-0.0277509	0.0710239	0.696	0.956024
Multiple sclerosis	Olink	OID30320	O14960	LECT2	rs31517	5	135951340	T	C	0.370794	-0.00809797	0.0207974	0.697	0.956558
Multiple sclerosis	Olink	OID30909	P61366	OSTN	rs13322016	3	191125026	A	G	0.279624	0.068125	0.175021	0.6971	0.956558
Multiple sclerosis	Olink	OID21258	Q8IUK5	PLXDC1	rs62076601	17	39067156	C	T	0.950777	-0.0305399	0.0787067	0.698	0.957076
Multiple sclerosis	SomaScan	13947_371	Q9BQG2	NUDT12	rs34672333	5	103543695	A	C	0.85202	0.0171671	0.0442735	0.6982	0.957118
Multiple sclerosis	Olink	OID30717	P06276	BCHE	rs73165060	3	165763630	C	A	0.790458	0.0134559	0.034775	0.6988	0.957148
Multiple sclerosis	SomaScan	18174_79	Q8WUM4	PDCD6IP	rs9876986	3	33799573	A	G	0.73496	-0.0635622	0.164613	0.6994	0.957355
Multiple sclerosis	Olink	OID30570	P17301	ITGA2	rs427136	5	52984841	A	G	0.318495	0.0115469	0.0300618	0.7009	0.957355
Multiple sclerosis	Olink	OID30307	P02008	HBZ	rs2461286	16	153255	A	G	0.351498	0.0102285	0.0266293	0.7009	0.957355
Multiple sclerosis	Olink	OID30601	P04090	RLN2	rs2273782	9	5335470	T	C	0.226314	0.0463216	0.120681	0.7011	0.957355
Multiple sclerosis	Olink	OID30787	P02751	FN1	rs1250258	2	215435462	T	C	0.736749	0.0163244	0.0425447	0.7012	0.957355
Multiple sclerosis	SomaScan	5634_39	Q9H488	POFUT1	chr20:30815755	20	32227952	C	T	0.95314	-0.022993	0.0599242	0.7012	0.957355
Multiple sclerosis	Olink	OID31366	Q9HC57	WFDC1	rs400345	16	84294888	C	T	0.815517	0.0226291	0.0590796	0.7017	0.957355
Multiple sclerosis	Olink	OID20591	P20783	NTF3	rs73039984	12	5440290	C	T	0.887495	-0.0459522	0.120098	0.702	0.957355
Multiple sclerosis	SomaScan	12682_5	Q6YP21	CCBL2	rs12749373	1	88953892	T	C	0.5055	-0.0217458	0.0568938	0.7023	0.957355
Multiple sclerosis	Olink	OID21307	P08473	MME	chr3:154785591	3	155067802	A	G	0.920079	-0.151597	0.397325	0.7028	0.957355
Multiple sclerosis	SomaScan	18173_11	O95154	AKR7A3	rs12094043	1	19245382	A	G	0.65323	0.0323743	0.085424	0.7047	0.957417
Multiple sclerosis	Olink	OID20449	Q8N6P7	IL22RA1	rs67540009	1	24127739	C	T	0.837074	-0.0250683	0.0661461	0.7047	0.957417
Multiple sclerosis	Olink	OID20378	P08571	CD14	rs5744441	5	140637262	G	A	0.766866	0.0228049	0.0601738	0.7047	0.957417
Multiple sclerosis	Olink	OID21452	P09960	LTA4H	rs2660840	12	96038729	C	A	0.346205	0.0639548	0.169114	0.7053	0.957417
Multiple sclerosis	SomaScan	6925_26	Q9Y5X2	SNX8	rs2398666	7	2313965	A	G	0.18265	-0.0879924	0.233257	0.706	0.957417
Multiple sclerosis	Olink	OID20697	P02778	CXCL10	chr4:76807015	4	75885862	G	A	0.0114836	0.15457	0.409892	0.7061	0.957417
Multiple sclerosis	Olink	OID30711	O95497	VNN1	rs9389026	6	132694981	C	T	0.743198	0.00710589	0.0188705	0.7065	0.957706
Multiple sclerosis	SomaScan	19635_69	Q14314	FGL2	rs66471312	7	77221788	T	C	0.83555	0.118049	0.314615	0.7075	0.958012
Multiple sclerosis	Olink	OID30590	Q8NEU8	APPL2	rs10778371	12	105245546	A	G	0.372231	0.0482509	0.12878	0.7079	0.958083
Multiple sclerosis	SomaScan	12786_61	Q9NPB8	GPCPD1	rs6133228	20	5571430	A	G	0.3887	-0.0897717	0.240287	0.7087	0.958262
Multiple sclerosis	SomaScan	19561_216	Q9Y4D7	PLXND1	rs2255703	3	129574413	T	C	0.6006	0.0299653	0.0804667	0.7096	0.958694
Multiple sclerosis	Olink	OID20688	P11684	SCGB1A1	chr11:62186542	11	62419070	G	A	0.648516	-0.0204115	0.0548908	0.71	0.958694
Multiple sclerosis	Olink	OID20970	Q6UX15	LAYN	rs542275	11	111560889	T	C	0.616201	-0.0159701	0.0430871	0.7109	0.958809
Multiple sclerosis	Olink	OID20279	Q9NQ79	CRTAC1	rs56007204	10	97865562	C	T	0.788017	-0.0100645	0.0271736	0.7111	0.958809
Multiple sclerosis	SomaScan	8982_65	P49746	THBS3	rs72704117	1	155205298	T	C	0.0299	0.298414	0.807746	0.7118	0.958809
Multiple sclerosis	Olink	OID20167	Q969P0	IGSF8	rs12408242	1	160092144	C	T	0.214671	0.0459234	0.124577	0.7124	0.958809
Multiple sclerosis	Olink	OID20654	P02745	C1QA	rs12058824	1	22636557	G	A	0.917367	-0.0172021	0.0466983	0.7126	0.958809
Multiple sclerosis	SomaScan	16828_8	P12109	COL6A1	rs1053312	21	46003475	G	A	0.64743	-0.00553653	0.0150409	0.7128	0.958809
Multiple sclerosis	Olink	OID30722	P19827	ITIH1	rs2286798	3	52787161	A	C	0.641021	0.0442251	0.120189	0.7129	0.958809
Multiple sclerosis	Olink	OID30322	Q8N436	CPXM2	rs28513406	10	123891277	A	C	0.612855	0.0256229	0.0698378	0.7137	0.958933
Multiple sclerosis	Olink	OID31144	P07320	CRYGD	rs34570682	2	208114213	G	A	0.690256	0.0093287	0.0255102	0.7146	0.958933
Multiple sclerosis	Olink	OID20362	P14543	NID1	chr1:236273405	1	236110105	G	T	0.986275	0.0610161	0.166977	0.7148	0.958933
Multiple sclerosis	Olink	OID20691	P25116	F2R	rs250736	5	76738530	G	A	0.826888	0.0527529	0.144522	0.7151	0.95901
Multiple sclerosis	Olink	OID30266	P07098	LIPF	rs303509	10	88704957	T	G	0.7197	0.0214631	0.0593667	0.7177	0.959737
Multiple sclerosis	Olink	OID20632	Q13241	KLRD1	rs12829155	12	10315655	A	G	0.401399	0.0144255	0.0399452	0.718	0.959737
Multiple sclerosis	Olink	OID20965	Q6ISS4	LAIR2	chr19:55020233	19	54509023	C	T	0.871159	-0.0107484	0.0297631	0.718	0.959737
Multiple sclerosis	Olink	OID21052	O75509	TNFRSF21	rs6458555	6	47309833	A	G	0.307883	-0.0590363	0.163536	0.7181	0.959737
Multiple sclerosis	Olink	OID30721	Q9NZP8	C1RL	chr12:7323228	12	7170632	T	C	0.984412	-0.0679038	0.188659	0.7189	0.959737
Multiple sclerosis	Olink	OID20531	Q9UNK0	STX8	rs8077500	17	9440454	A	G	0.244136	0.06665	0.185175	0.7189	0.959737
Multiple sclerosis	Olink	OID21027	Q96CD2	PPCDC	rs12591994	15	75027965	G	A	0.0645358	0.0169614	0.0471592	0.7191	0.959737
Multiple sclerosis	SomaScan	8255_34	Q9Y6F6	MRVI1	rs4909945	11	10652192	T	C	0.34481	0.0568492	0.158239	0.7194	0.959737
Multiple sclerosis	Olink	OID21370	Q86SJ2	AMIGO2	rs215386	12	47368501	A	G	0.410986	-0.0376473	0.104986	0.7199	0.959737
Multiple sclerosis	SomaScan	10571_14	P26572	MGAT1	rs634501	5	180791668	G	A	0.74201	-0.326574	0.911731	0.7202	0.959737
Multiple sclerosis	SomaScan	18396_10	Q08117	AES	rs11539938	19	3062859	T	C	0.56412	-0.177873	0.496585	0.7202	0.959737
Multiple sclerosis	SomaScan	17726_3	Q9NR31	SAR1A	rs870801	10	70169990	A	C	0.3952	-0.0392439	0.109848	0.7209	0.959737
Multiple sclerosis	Olink	OID30142	O75521	ECI2	rs660560	6	4125707	A	G	0.674754	-0.0226955	0.0636701	0.7215	0.959737
Multiple sclerosis	Olink	OID20151	Q13158	FADD	rs10898847	11	70199816	A	G	0.407972	-0.0738507	0.207414	0.7218	0.959737
Multiple sclerosis	Olink	OID20934	Q9UBT3	DKK4	chr8:42147164	8	42289646	T	C	0.950163	-0.0265653	0.0746664	0.722	0.959737
Multiple sclerosis	Olink	OID30584	O76074	PDE5A	rs58583086	4	119635207	A	G	0.374529	0.0381057	0.107223	0.7223	0.959737
Multiple sclerosis	SomaScan	9312_8	P25311	AZGP1	rs2525546	7	99954321	C	T	0.68776	0.0284987	0.080402	0.723	0.959737
Multiple sclerosis	Olink	OID21204	Q7Z434	MAVS	rs45437096	20	3864282	C	T	0.85458	0.0884025	0.249876	0.7235	0.959737
Multiple sclerosis	Olink	OID30746	P05090	APOD	chr3:195298892	3	195572021	T	C	0.968688	-0.366405	1.03606	0.7236	0.959737
Multiple sclerosis	Olink	OID20394	Q9NZK5	ADA2	rs737963	22	17228881	C	T	0.61157	-0.0305672	0.0864985	0.7238	0.959737
Multiple sclerosis	Olink	OID30744	P01031	C5	rs4837810	9	121118921	T	C	0.422837	-0.0404462	0.114714	0.7244	0.959737
Multiple sclerosis	Olink	OID20644	P30044	PRDX5	rs28395878	11	64259996	T	C	0.93775	-0.0759618	0.215524	0.7245	0.959737
Multiple sclerosis	SomaScan	18884_22	Q9UDY4	DNAJB4	rs6699769	1	78038580	A	G	0.81517	-0.0377339	0.107143	0.7247	0.959737
Multiple sclerosis	Olink	OID30523	O95835	LATS1	rs11155675	6	149742883	T	C	0.66335	0.0945918	0.2693	0.7254	0.959737
Multiple sclerosis	Olink	OID20295	P80370	DLK1	rs4905998	14	100715444	G	A	0.676797	0.0128158	0.0365138	0.7256	0.959737
Multiple sclerosis	Olink	OID21169	Q6PGN9	PSRC1	rs34863121	1	109280836	T	C	0.0129456	0.0607853	0.173317	0.7258	0.959737
Multiple sclerosis	Olink	OID30530	P55211	CASP9	rs12024833	1	15539921	A	G	0.475173	-0.0697918	0.199224	0.7261	0.959737
Multiple sclerosis	Olink	OID31308	Q6UY09	CEACAM20	rs10414398	19	44517149	G	A	0.920249	0.03964	0.113154	0.7261	0.959737
Multiple sclerosis	Olink	OID20212	Q9BQR3	PRSS27	rs71386687	16	2717893	T	G	0.0823749	-0.0326507	0.0932386	0.7262	0.959737
Multiple sclerosis	Olink	OID20205	Q9NQX5	NPDC1	rs7388830	9	137044745	C	T	0.907669	0.0614852	0.175646	0.7263	0.959737
Multiple sclerosis	Olink	OID21459	Q16775	HAGH	rs11248891	16	1810127	C	T	0.915913	0.0735284	0.210371	0.7267	0.959737
Multiple sclerosis	Olink	OID21092	Q9P232	CNTN3	rs4677414	3	74557869	A	G	0.070853	0.0219991	0.062965	0.7268	0.959737
Multiple sclerosis	SomaScan	6431_68	Q9UHG3	PCYOX1	rs2706762	2	70261338	C	T	0.85968	0.0100031	0.0286525	0.727	0.959737
Multiple sclerosis	Olink	OID20744	O43598	DNPH1	chr6:43200203	6	43232465	C	T	0.895742	0.0207551	0.0595637	0.7275	0.959737
Multiple sclerosis	Olink	OID30652	P49862	KLK7	rs1991821	19	50981649	G	A	0.910074	-0.0146379	0.0420726	0.7279	0.959737
Multiple sclerosis	Olink	OID20482	Q7Z6M3	MILR1	chr17:62464621	17	64468504	A	G	0.0577858	0.020893	0.0602585	0.7288	0.959737
Multiple sclerosis	Olink	OID21125	P20827	EFNA1	rs4390169	1	155133578	G	A	0.518742	-0.0179197	0.0517626	0.7292	0.959737
Multiple sclerosis	SomaScan	12450_42	Q15126	PMVK	chr1:155016389	1	155043913	A	C	0.91852	0.082528	0.238665	0.7295	0.959737
Multiple sclerosis	Olink	OID20200	P12104	FABP2	rs17009129	4	119359462	C	T	0.674899	-0.0290496	0.084074	0.7297	0.959737
Multiple sclerosis	Olink	OID31097	P0CG30	GSTT2B	rs5751777	22	23924860	C	T	0.411662	0.0056714	0.0164139	0.7297	0.959737
Multiple sclerosis	Olink	OID20663	P12544	GZMA	rs2047745	5	55193713	C	T	0.208703	-0.101468	0.293775	0.7298	0.959737
Multiple sclerosis	Olink	OID20943	Q14108	SCARB2	rs28563976	4	76176220	A	C	0.854041	-0.025215	0.0731167	0.7302	0.959737
Multiple sclerosis	Olink	OID21357	P15514	AREG	rs1691273	4	74457928	C	T	0.307867	-0.0348626	0.10117	0.7304	0.959737
Multiple sclerosis	Olink	OID21351	O75144	ICOSLG	rs6518352	21	44226815	A	G	0.279117	-0.0153578	0.0447058	0.7312	0.959737
Multiple sclerosis	SomaScan	12637_7	P43155	CRAT	rs6478861	9	129092024	T	C	0.68387	-0.0717493	0.209508	0.732	0.959737
Multiple sclerosis	SomaScan	16304_6	Q9BXB1	LGR4	rs2472628	11	27376101	T	C	0.4013	0.05852	0.171343	0.7327	0.959737
Multiple sclerosis	Olink	OID30660	O15335	CHAD	chr17:48468950	17	50391589	G	A	0.99394	-0.0277968	0.0815461	0.7332	0.959737
Multiple sclerosis	Olink	OID21266	O60760	HPGDS	rs2865353	4	94349727	C	T	0.611908	-0.0123357	0.0364012	0.7347	0.960841
Multiple sclerosis	SomaScan	8778_3	Q13253	NOG	chr17:54840864	17	56763503	G	A	0.01406	0.036798	0.108715	0.735	0.961111
Multiple sclerosis	SomaScan	19448_104	Q16831	UPP1	rs6950051	7	47990536	T	C	0.06977	-0.0761217	0.22498	0.7351	0.961119
Multiple sclerosis	Olink	OID30464	Q9NZS2	KLRF1	rs2232544	12	9832146	G	A	0.91678	-0.0285206	0.0843594	0.7353	0.961135
Multiple sclerosis	Olink	OID21410	Q9C005	DPY30	rs72794684	2	31761476	G	A	0.0484715	0.154355	0.457457	0.7358	0.961245
Multiple sclerosis	Olink	OID30977	Q13002	GRIK2	rs59321237	6	100881866	T	C	0.0292211	0.0212957	0.0631879	0.7361	0.961245
Multiple sclerosis	SomaScan	11145_72	Q6ZVL6	KIAA1549L	rs2753408	11	33378145	G	A	0.5201	-0.0218227	0.0647514	0.7361	0.961245
Multiple sclerosis	SomaScan	18422_41	P53602	MVD	chr16:88722847	16	88656439	C	T	0.98193	-0.177089	0.52732	0.737	0.961245
Multiple sclerosis	Olink	OID20321	O00584	RNASET2	rs3756838	6	166957763	A	G	0.215266	0.0141893	0.0422851	0.7372	0.961245
Multiple sclerosis	Olink	OID20078	O60635	TSPAN1	rs4420029	1	45959828	A	G	0.729677	-0.114325	0.340831	0.7373	0.961245
Multiple sclerosis	SomaScan	4471_50	Q08188	TGM3	rs214831	20	2340717	G	A	0.6812	0.0195822	0.0584253	0.7375	0.961245
Multiple sclerosis	Olink	OID20159	P16112	ACAN	rs4932196	15	88710037	C	T	0.191085	0.0523085	0.156687	0.7385	0.961245
Multiple sclerosis	SomaScan	12677_164	Q13045	FLII	chr17:18165019	17	18261705	T	C	0.02428	0.60044	1.7993	0.7386	0.961245
Multiple sclerosis	Olink	OID31082	P26718	KLRK1	rs1600128	12	10383559	G	A	0.284949	-0.0110593	0.0332065	0.7391	0.961245
Multiple sclerosis	Olink	OID20566	O76036	NCR1	rs12459447	19	54897994	G	A	0.912786	-0.0264904	0.0798894	0.7402	0.961245
Multiple sclerosis	SomaScan	16809_1	O00746	NME4	rs6600214	16	394814	T	C	0.3997	-0.0410933	0.124028	0.7404	0.961245
Multiple sclerosis	Olink	OID30415	Q13510	ASAH1	chr8:17929585	8	18072076	G	A	0.963705	-0.0123899	0.0374401	0.7407	0.961245
Multiple sclerosis	SomaScan	14067_6	Q99959	PKP2	rs9919823	12	32821677	C	T	0.04516	0.0665374	0.201225	0.7409	0.961245
Multiple sclerosis	SomaScan	6969_14	Q8TCV5	WFDC5	rs34643859	20	45098726	T	C	0.72548	0.105656	0.319656	0.741	0.961245
Multiple sclerosis	Olink	OID31155	Q00722	PLCB2	rs4924450	15	40305028	G	A	0.294287	0.0400621	0.121449	0.7415	0.961245
Multiple sclerosis	Olink	OID31456	O60245	PCDH7	rs1374657	4	30835521	C	T	0.716502	-0.0509819	0.15505	0.7423	0.961278
Multiple sclerosis	Olink	OID30766	P10643	C7	chr5:40972211	5	40972109	A	G	0.971119	-0.0158798	0.048295	0.7423	0.961278
Multiple sclerosis	SomaScan	12422_143	O15296	ALOX15B	rs9910732	17	8067983	G	A	0.70513	-0.0785005	0.238838	0.7424	0.961278
Multiple sclerosis	Olink	OID21359	Q7Z5R6	APBB1IP	rs2992334	10	26438808	T	C	0.399021	-0.0252387	0.0768817	0.7427	0.961278
Multiple sclerosis	Olink	OID30471	O75173	ADAMTS4	rs4656993	1	161206347	A	G	0.414262	0.0455342	0.138817	0.7429	0.961278
Multiple sclerosis	SomaScan	16890_37	Q8N6G6	ADAMTSL1	rs702208	9	18639745	G	A	0.04681	-0.0245525	0.0750635	0.7436	0.96136
Multiple sclerosis	Olink	OID21116	P14778	IL1R1	rs3917238	2	102156623	C	T	0.699304	-0.0316441	0.0968619	0.7439	0.96136
Multiple sclerosis	SomaScan	6415_90	P22792	CPN2	rs3732477	3	194341790	C	T	0.77012	0.0117795	0.0360567	0.7439	0.96136
Multiple sclerosis	SomaScan	19230_12	P30711	GSTT1	chr22:24334948	22	23992755	A	C	0.59541	-0.0113446	0.0347677	0.7442	0.96136
Multiple sclerosis	Olink	OID30404	P55000	SLURP1	rs2585135	8	142732775	G	A	0.5339	-0.0130028	0.0399793	0.745	0.961613
Multiple sclerosis	Olink	OID31433	Q9HD43	PTPRH	rs2288523	19	55191542	A	C	0.130652	0.00874869	0.0269869	0.7458	0.961613
Multiple sclerosis	SomaScan	4468_21	Q9NRA0	SPHK2	rs10426317	19	48645524	C	T	0.26208	0.0904305	0.279405	0.7462	0.961613
Multiple sclerosis	Olink	OID30472	Q9UHA7	IL36A	rs895497	2	113005998	A	G	0.29655	-0.0925013	0.28627	0.7466	0.961613
Multiple sclerosis	SomaScan	10835_25	Q9UNA3	A4GNT	rs2251550	3	138140323	A	G	0.30063	-0.0857815	0.265474	0.7466	0.961613
Multiple sclerosis	Olink	OID30690	O00602	FCN1	rs11103604	9	134965600	T	G	0.266096	-0.0133003	0.0412795	0.7473	0.961613
Multiple sclerosis	Olink	OID31191	P43630	KIR3DL2	chr19:55387400	19	54875944	T	C	0.0340719	-0.0583623	0.18121	0.7474	0.961613
Multiple sclerosis	Olink	OID30121	Q9Y2Y0	ARL2BP	rs72778735	16	57267045	G	A	0.907403	-0.143956	0.449367	0.7487	0.96244
Multiple sclerosis	SomaScan	12571_14	P36405	ARL3	rs8354	10	102676884	C	T	0.89374	-0.0388344	0.121323	0.7489	0.962576
Multiple sclerosis	Olink	OID30728	Q9Y5Y7	LYVE1	rs7119709	11	10605144	A	G	0.0397654	0.038257	0.119668	0.7492	0.96272
Multiple sclerosis	SomaScan	4294_16	Q9NYA1	SPHK1	chr17:75160244	17	77164162	C	T	0.99746	0.0710061	0.222657	0.7498	0.962862
Multiple sclerosis	Olink	OID31429	Q8NG06	TRIM58	rs10749636	1	247857146	A	G	0.760396	0.0286088	0.0898216	0.7501	0.962862
Multiple sclerosis	Olink	OID20677	P21709	EPHA1	chr7:143109208	7	143412115	G	T	0.182667	-0.0285965	0.0897827	0.7501	0.962862
Multiple sclerosis	Olink	OID20296	P08236	GUSB	rs34356500	7	66771620	T	G	0.514937	0.0422411	0.132952	0.7507	0.962862
Multiple sclerosis	SomaScan	14684_17	P17655	CAPN2	chr1:223864380	1	223676678	G	T	0.9874	-0.0594839	0.187534	0.7511	0.962862
Multiple sclerosis	SomaScan	8252_2	Q6P988	NOTUM	chr17:79909025	17	81951149	T	C	0.91858	-0.524654	1.66028	0.752	0.962862
Multiple sclerosis	Olink	OID21524	P49767	VEGFC	rs4515114	4	176810954	A	G	0.886245	0.0768856	0.243713	0.7524	0.962862
Multiple sclerosis	Olink	OID20257	Q5VY43	PEAR1	rs4661012	1	156915699	T	G	0.637964	-0.0263396	0.0835265	0.7525	0.962862
Multiple sclerosis	Olink	OID30393	Q96CG8	CTHRC1	rs2575694	8	103373791	G	A	0.443806	0.0316774	0.100453	0.7525	0.962862
Multiple sclerosis	SomaScan	12685_57	Q9NSB8	HOMER2	rs1256430	15	82850720	G	A	0.83547	0.0796658	0.252631	0.7525	0.962862
Multiple sclerosis	Olink	OID30485	P16671	CD36	rs6961069	7	80589645	T	C	0.403097	0.018719	0.0593852	0.7526	0.962862
Multiple sclerosis	SomaScan	17383_4	Q9NSY2	STARD5	rs11637313	15	81275411	C	A	0.7514	-0.0288209	0.0915479	0.7529	0.963005
Multiple sclerosis	Olink	OID20185	Q86VZ4	LRP11	rs2342858	6	149805967	T	C	0.3545	-0.00878704	0.0279232	0.753	0.963013
Multiple sclerosis	SomaScan	5638_23	Q8NBJ5	COLGALT1	rs4808666	19	17557324	C	T	0.55352	0.0414589	0.131802	0.7531	0.96302
Multiple sclerosis	Olink	OID20844	Q9HA65	TBC1D17	rs7248744	19	49881774	G	A	0.425252	-0.0123444	0.0393926	0.754	0.963406
Multiple sclerosis	Olink	OID30612	P00325	ADH1B	rs1229984	4	99318162	C	T	0.97728	0.0917107	0.29377	0.7549	0.963622
Multiple sclerosis	Olink	OID30647	Q15276	RABEP1	rs1602914	17	5286813	T	C	0.476368	-0.0725408	0.233052	0.7556	0.963622
Multiple sclerosis	Olink	OID20653	P43489	TNFRSF4	rs3813202	1	1215384	G	A	0.961602	-0.0897093	0.288943	0.7562	0.963622
Multiple sclerosis	SomaScan	17329_2	Q9BUT1	BDH2	rs2711897	4	103102410	T	C	0.387	0.0262985	0.0847761	0.7564	0.963632
Multiple sclerosis	Olink	OID31020	Q8N967	LRTM2	rs41276696	12	1831348	G	A	0.959969	-0.0430568	0.138857	0.7565	0.963639
Multiple sclerosis	Olink	OID20287	P17813	ENG	rs11794565	9	127838998	T	C	0.463358	-0.0212683	0.069117	0.7583	0.964335
Multiple sclerosis	SomaScan	18435_40	Q14CS0	UBXN2B	rs7841432	8	58017129	G	A	0.6213	-0.0866619	0.282355	0.7589	0.964335
Multiple sclerosis	SomaScan	9816_37	Q96CN7	ISOC1	rs2526256	5	128919363	C	T	0.39026	0.0316794	0.103259	0.759	0.964335
Multiple sclerosis	Olink	OID20889	Q6UXK2	ISLR2	rs34868798	15	74177375	C	T	0.223506	0.0248378	0.0809937	0.7591	0.964335
Multiple sclerosis	Olink	OID31405	A1KZ92	PXDNL	rs7833909	8	51453740	A	G	0.876499	-0.0212119	0.0692294	0.7593	0.964335
Multiple sclerosis	Olink	OID20087	P09237	MMP7	rs11568819	11	102530902	A	G	0.0610351	-0.0208636	0.0680927	0.7593	0.964335
Multiple sclerosis	Olink	OID30374	Q9NRR1	CYTL1	rs11722554	4	5015156	G	A	0.962062	0.010405	0.0339734	0.7594	0.964335
Multiple sclerosis	SomaScan	5834_18	P15248	IL9	rs13189174	5	136195233	A	G	0.28733	0.0644297	0.210731	0.7598	0.964419
Multiple sclerosis	Olink	OID20810	P08758	ANXA5	rs2306411	4	121677480	A	G	0.708599	0.0469866	0.153878	0.7601	0.964419
Multiple sclerosis	Olink	OID21119	Q8N6Q3	CD177	chr19:43900697	19	43396545	T	C	0.871651	-0.0246972	0.0810212	0.7605	0.964477
Multiple sclerosis	Olink	OID20393	P20023	CR2	rs61821113	1	207423119	C	T	0.886269	-0.0285347	0.0939341	0.7613	0.964603
Multiple sclerosis	SomaScan	15298_199	Q8TDF5	NETO1	rs1942765	18	73564334	T	G	0.28697	0.0937889	0.308746	0.7613	0.964603
Multiple sclerosis	Olink	OID20753	Q9NQ76	MEPE	rs17013212	4	87832908	C	T	0.863384	-0.0382339	0.125917	0.7614	0.964603
Multiple sclerosis	Olink	OID21447	P09758	TACSTD2	rs7333	1	58575548	C	T	0.835737	-0.00730323	0.0241774	0.7626	0.965015
Multiple sclerosis	Olink	OID21284	Q86WD7	SERPINA9	rs2038499	14	94482954	C	T	0.717729	0.0110207	0.036484	0.7626	0.965015
Multiple sclerosis	Olink	OID21491	P35916	FLT4	rs34221241	5	180630293	T	C	0.891698	-0.0474998	0.157385	0.7628	0.965064
Multiple sclerosis	Olink	OID20769	Q16363	LAMA4	rs7765769	6	112138348	C	T	0.443296	0.0294341	0.0977814	0.7634	0.965704
Multiple sclerosis	Olink	OID20282	Q9H2A7	CXCL16	rs2304970	17	4739492	A	C	0.539841	0.0269526	0.0898903	0.7643	0.966007
Multiple sclerosis	Olink	OID21162	Q6NXT1	ANKRD54	rs35496925	22	38028600	G	A	0.0593553	-0.136324	0.456252	0.7651	0.966541
Multiple sclerosis	Olink	OID30767	P05546	SERPIND1	rs2329472	22	20700042	C	T	0.117311	-0.105833	0.358289	0.7677	0.967797
Multiple sclerosis	Olink	OID20581	Q9UKX5	ITGA11	rs2306022	15	68335825	C	T	0.910034	-0.0243334	0.0826349	0.7684	0.968203
Multiple sclerosis	SomaScan	6649_51	O95631	NTN1	rs72809986	17	9080705	G	A	0.83821	0.0165103	0.056093	0.7685	0.96821
Multiple sclerosis	Olink	OID30764	P02776	PF4	rs11574452	4	73980944	C	A	0.954912	-0.0605767	0.206266	0.769	0.968449
Multiple sclerosis	SomaScan	18813_15	Q9NUU7	DDX19A	chr16:70418769	16	70384866	G	A	0.99357	-0.71772	2.44822	0.7694	0.968449
Multiple sclerosis	SomaScan	15333_11	Q99470	SDF2	rs704	17	28367840	A	G	0.50811	0.0207825	0.071018	0.7698	0.968449
Multiple sclerosis	SomaScan	13125_45	P04004	VTN	rs704	17	28367840	A	G	0.50811	0.0038051	0.0130028	0.7698	0.968449
Multiple sclerosis	SomaScan	12016_60	P22681	CBL	rs73564493	11	119185564	G	A	0.9493	0.0367565	0.12583	0.7702	0.968521
Multiple sclerosis	SomaScan	9981_18	A2RU67	KIAA1467	chr12:13193814	12	13040880	T	C	0.02006	-0.0331651	0.113841	0.7708	0.968844
Multiple sclerosis	Olink	OID20750	O14773	TPP1	rs11827437	11	6626391	C	T	0.369714	0.0327701	0.112637	0.7711	0.969009
Multiple sclerosis	SomaScan	9329_28	Q86YW5	TREML1	chr6:40363534	6	40395795	G	A	0.01707	0.335176	1.15622	0.7719	0.969156
Multiple sclerosis	SomaScan	11287_14	P00167	CYB5A	rs17806420	18	74316132	C	T	0.80954	0.0629153	0.217129	0.772	0.969163
Multiple sclerosis	Olink	OID30586	Q9BX67	JAM3	rs94499	11	134153833	G	A	0.218818	-0.0454951	0.157436	0.7726	0.96925
Multiple sclerosis	Olink	OID31078	P13995	MTHFD2	chr2:74310881	2	74083754	T	G	0.0197767	-0.155956	0.540664	0.773	0.96925
Multiple sclerosis	Olink	OID21093	P55103	INHBC	rs3741414	12	57450266	C	T	0.753442	-0.00851676	0.0295256	0.773	0.96925
Multiple sclerosis	Olink	OID20906	Q86WV1	SKAP1	rs12603827	17	48250540	T	C	0.453331	0.0874172	0.303881	0.7736	0.96925
Multiple sclerosis	Olink	OID30205	Q8TER0	SNED1	rs2074822	2	241034872	G	A	0.50712	-0.0377993	0.131458	0.7737	0.96925
Multiple sclerosis	Olink	OID30258	P43487	RANBP1	chr22:20070956	22	20083433	A	C	0.0547095	0.0818338	0.285119	0.7741	0.96925
Multiple sclerosis	Olink	OID30244	Q8IVF2	AHNAK2	rs9805957	14	104970720	C	A	0.642451	0.0227915	0.0797349	0.775	0.96925
Multiple sclerosis	Olink	OID20709	P29279	CCN2	rs7767582	6	131971751	G	A	0.783951	0.0157133	0.0551486	0.7757	0.969735
Multiple sclerosis	Olink	OID20867	Q9NRG1	PRTFDC1	chr10:25241502	10	24952573	C	T	0.986347	-0.0255591	0.0901168	0.7767	0.969735
Multiple sclerosis	Olink	OID21497	P35968	KDR	rs34231037	4	55106779	A	G	0.965333	0.0242818	0.0856525	0.7768	0.969735
Multiple sclerosis	SomaScan	17341_89	Q9BWD1	ACAT2	rs12662666	6	159772208	C	A	0.42996	-0.0176013	0.0621162	0.7769	0.969735
Multiple sclerosis	Olink	OID30957	O14967	CLGN	rs6852397	4	140427594	T	G	0.0936501	0.00674918	0.0238293	0.777	0.969735
Multiple sclerosis	Olink	OID20721	P12532	CKMT1B	rs690604	15	43542666	G	T	0.91911	0.0266994	0.0946159	0.7778	0.970025
Multiple sclerosis	Olink	OID20721	P12532	CKMT1A	rs690604	15	43542666	G	T	0.91911	0.0266994	0.0946159	0.7778	0.970025
Multiple sclerosis	SomaScan	6467_65	Q8NBL1	POGLUT1	chr3:119137854	3	119419007	A	C	0.06567	0.0234291	0.0834122	0.7788	0.97053
Multiple sclerosis	Olink	OID30254	Q12841	FSTL1	rs1147707	3	120450401	C	T	0.605224	0.0402811	0.143542	0.779	0.97053
Multiple sclerosis	Olink	OID30927	Q14184	DOC2B	rs8069133	17	182520	G	A	0.674116	-0.275887	0.984496	0.7793	0.970596
Multiple sclerosis	Olink	OID30629	Q6P589	TNFAIP8L2	rs4970991	1	151031527	C	T	0.793047	0.084098	0.300661	0.7797	0.970622
Multiple sclerosis	SomaScan	5900_11	P49773	HINT1	chr5:130477098	5	131141405	A	C	0.2188	-0.055821	0.199567	0.7797	0.970622
Multiple sclerosis	SomaScan	17737_7	P26440	IVD	rs12902310	15	40423228	C	T	0.36207	0.041725	0.149311	0.7799	0.970753
Multiple sclerosis	Olink	OID30358	P62072	TIMM10	rs2848626	11	57516515	C	T	0.23277	-0.0256208	0.0923288	0.7814	0.971793
Multiple sclerosis	Olink	OID20312	Q13231	CHIT1	rs872583	1	203215638	T	C	0.796979	0.00514229	0.0186448	0.7827	0.972348
Multiple sclerosis	SomaScan	5238_26	Q9UNP9	PPIE	rs41267029	1	39748695	A	G	0.57362	-0.0160537	0.0583449	0.7832	0.972615
Multiple sclerosis	Olink	OID20869	Q13426	XRCC4	rs1805377	5	83353124	A	G	0.10695	-0.0670197	0.243574	0.7832	0.972615
Multiple sclerosis	Olink	OID21489	P21741	MDK	chr11:47078398	11	47056847	G	T	0.0160546	0.220503	0.802529	0.7835	0.972634
Multiple sclerosis	Olink	OID21037	P06733	ENO1	rs59905044	1	8730072	A	G	0.968833	0.0754981	0.276217	0.7846	0.973041
Multiple sclerosis	Olink	OID30691	O43493	TGOLN2	rs4247303	2	85326957	G	A	0.517934	-0.00616926	0.0225923	0.7848	0.973041
Multiple sclerosis	SomaScan	6923_1	O00469	PLOD2	rs12495057	3	146119722	T	C	0.52995	0.0599024	0.219367	0.7848	0.973041
Multiple sclerosis	SomaScan	19115_13	Q96DG6	CMBL	rs3852166	5	10281437	T	C	0.23688	0.0317259	0.116294	0.785	0.973041
Multiple sclerosis	Olink	OID20072	Q6UWL2	SUSD1	chr9:114902628	9	112140348	A	G	0.201456	0.0788082	0.290122	0.7859	0.973145
Multiple sclerosis	SomaScan	7096_30	Q96DB5	RMDN1	rs4961195	8	86489325	A	C	0.61146	-0.0159104	0.0586001	0.786	0.973145
Multiple sclerosis	SomaScan	19206_20	P36639	NUDT1	rs1637732	7	2217167	T	C	0.99217	0.0661691	0.243826	0.7861	0.973145
Multiple sclerosis	Olink	OID20214	P35247	SFTPD	rs721917	10	79946568	A	G	0.582065	0.00592163	0.0218415	0.7863	0.973145
Multiple sclerosis	SomaScan	13114_50	P51884	LUM	rs1803343	12	91146007	T	C	0.98248	-0.0122686	0.0452951	0.7865	0.973145
Multiple sclerosis	Olink	OID30537	P20701	ITGAL	rs12598978	16	30471219	T	G	0.48438	0.0293601	0.108449	0.7866	0.973145
Multiple sclerosis	SomaScan	9398_30	Q9UBC7	GALP	chr19:56689631	19	56178262	A	G	0.01914	0.0930053	0.343868	0.7868	0.973145
Multiple sclerosis	Olink	OID21038	P05060	CHGB	rs236153	20	5923248	A	G	0.627855	-0.00738216	0.027294	0.7868	0.973145
Multiple sclerosis	Olink	OID20420	Q13651	IL10RA	rs3135932	11	117993348	G	A	0.165488	-0.0390343	0.14446	0.787	0.973145
Multiple sclerosis	SomaScan	3403_1	P20231	TPSB2	rs3874639	16	1244821	A	G	0.46565	-0.00708143	0.0262452	0.7873	0.973145
Multiple sclerosis	Olink	OID21503	Q9HAT2	SIAE	chr11:124530664	11	124660768	T	C	0.94031	-0.0434579	0.161843	0.7883	0.973532
Multiple sclerosis	Olink	OID21340	Q6UWW8	CES3	chr16:66579524	16	66545621	C	T	0.977575	-0.0726714	0.2709	0.7885	0.973532
Multiple sclerosis	Olink	OID30191	O75427	LRCH4	rs62482223	7	100601255	A	C	0.221047	-0.0676229	0.252325	0.7887	0.973544
Multiple sclerosis	Olink	OID21441	O60243	HS6ST1	rs6761320	2	128292780	C	T	0.571642	0.0219667	0.0821647	0.7892	0.973692
Multiple sclerosis	SomaScan	15523_9	P13716	ALAD	rs8177797	9	113393108	G	A	0.91416	-0.0209999	0.0785867	0.7893	0.973696
Multiple sclerosis	SomaScan	13109_82	Q7Z3B1	NEGR1	rs1194265	1	72241543	G	A	0.53963	-0.0325966	0.12246	0.7901	0.973696
Multiple sclerosis	Olink	OID20297	Q14162	SCARF1	rs2272011	17	1638896	G	A	0.408918	0.0121804	0.0458943	0.7907	0.973696
Multiple sclerosis	SomaScan	12445_50	Q96NW4	ANKRD27	rs17693106	19	32634149	G	A	0.59773	0.0841063	0.318147	0.7915	0.973906
Multiple sclerosis	Olink	OID30334	Q6UXI7	VIT	rs1468810	2	36766797	C	A	0.413819	0.0104348	0.039588	0.7921	0.973985
Multiple sclerosis	Olink	OID30638	O96007	MOCS2	rs6880055	5	53093598	G	A	0.342199	-0.0100094	0.0384469	0.7946	0.974432
Multiple sclerosis	Olink	OID21381	Q7Z5L0	VMO1	rs8078118	17	4786743	A	C	0.416747	-0.00583817	0.0224585	0.7949	0.974432
Multiple sclerosis	SomaScan	7948_129	A6NH11	GLTPD2	rs8078118	17	4786743	A	C	0.35579	-0.0227657	0.0875761	0.7949	0.974432
Multiple sclerosis	Olink	OID21506	O95721	SNAP29	rs5759874	22	20662861	A	G	0.913973	-0.0642292	0.247203	0.795	0.974432
Multiple sclerosis	Olink	OID21373	O15263	DEFB4A	rs73184376	8	8410826	A	G	0.188295	-0.0694172	0.268376	0.7959	0.974432
Multiple sclerosis	Olink	OID21373	O15263	DEFB4B	rs73184376	8	8410826	A	G	0.188295	-0.0694172	0.268376	0.7959	0.974432
Multiple sclerosis	SomaScan	3323_37	Q14114	LRP8	rs7546246	1	53272511	G	A	0.45399	-0.0245047	0.0947859	0.796	0.974432
Multiple sclerosis	Olink	OID31460	O75071	EFCAB14	rs3737729	1	46716811	T	C	0.492719	0.049311	0.191795	0.7971	0.974432
Multiple sclerosis	SomaScan	6904_14	O43300	LRRTM2	rs10068786	5	138941255	T	C	0.27418	-0.0538037	0.209692	0.7975	0.974432
Multiple sclerosis	SomaScan	12689_56	O15143	ARPC1B	rs59672032	7	99461074	C	T	0.03831	0.0493116	0.192282	0.7976	0.974432
Multiple sclerosis	SomaScan	7916_10	P31151	S100A7	rs3014811	1	153412840	C	T	0.06076	-0.00701981	0.0274141	0.7979	0.974432
Multiple sclerosis	Olink	OID21079	Q02487	DSC2	rs4799305	18	31109181	G	A	0.115741	0.0182022	0.0711201	0.798	0.974432
Multiple sclerosis	Olink	OID21080	Q04900	CD164	rs6929023	6	109399147	G	A	0.6699	-0.0295134	0.115432	0.7982	0.974432
Multiple sclerosis	Olink	OID20134	Q12864	CDH17	rs59605341	8	94191615	A	G	0.526793	0.0153862	0.0601782	0.7982	0.974432
Multiple sclerosis	SomaScan	7208_60	Q9UBM8	MGAT4C	rs56299996	12	85943330	C	T	0.08145	0.0746524	0.291979	0.7982	0.974432
Multiple sclerosis	Olink	OID20599	P32970	CD70	rs17703895	19	6591135	A	C	0.302897	-0.00629286	0.0246375	0.7984	0.974432
Multiple sclerosis	Olink	OID20999	P37023	ACVRL1	rs2277382	12	51912437	T	C	0.0801359	0.0127157	0.049809	0.7985	0.974432
Multiple sclerosis	SomaScan	10908_2	Q8IUC8	GALNT13	rs16834610	2	153873982	T	C	0.04952	-0.074935	0.293679	0.7986	0.974432
Multiple sclerosis	Olink	OID31458	Q05193	DNM1	rs3003599	9	128216902	G	A	0.802861	-0.0161393	0.0634771	0.7993	0.974432
Multiple sclerosis	Olink	OID20361	Q14515	SPARCL1	rs56273319	4	87491872	G	A	0.353374	-0.00589778	0.0232676	0.7999	0.974734
Multiple sclerosis	SomaScan	13621_31	O94973	AP2A2	rs7482118	11	972603	A	G	0.34237	0.0725348	0.286746	0.8003	0.974863
Multiple sclerosis	SomaScan	6223_5	Q16661	GUCA2B	rs11210603	1	42157419	A	G	0.09173	0.0408732	0.161995	0.8008	0.974987
Multiple sclerosis	Olink	OID21513	Q9UJ68	MSRA	rs12546887	8	10435366	C	T	0.409787	-0.0768147	0.305226	0.8013	0.975075
Multiple sclerosis	Olink	OID20252	P04054	PLA2G1B	rs11065078	12	120310782	C	T	0.7919	-0.0747228	0.297372	0.8016	0.975075
Multiple sclerosis	Olink	OID21139	P08648	ITGA5	rs1795839	12	54456092	G	T	0.0773277	-0.0863169	0.34369	0.8017	0.975075
Multiple sclerosis	Olink	OID30883	Q8N8R5	C2orf69	rs17629007	2	199856832	C	T	0.0321955	-0.0459505	0.183151	0.8019	0.975075
Multiple sclerosis	Olink	OID30696	P12821	ACE	rs4362	17	63496400	T	C	0.517967	-0.00913004	0.0364283	0.8021	0.975075
Multiple sclerosis	SomaScan	5532_53	P11362	FGFR1	rs10958704	8	38470784	G	A	0.40186	-0.0451152	0.1801	0.8022	0.975075
Multiple sclerosis	Olink	OID20919	Q9BZM5	ULBP2	rs9383993	6	149978163	A	C	0.8512	0.00853342	0.034083	0.8023	0.975075
Multiple sclerosis	Olink	OID31438	Q9H8Y8	GORASP2	rs12996518	2	170937058	G	A	0.285448	-0.0788631	0.315473	0.8026	0.975075
Multiple sclerosis	Olink	OID21454	O00292	LEFTY2	rs360058	1	225889219	G	T	0.629846	0.00601967	0.0242054	0.8036	0.97524
Multiple sclerosis	Olink	OID20923	P78560	CRADD	rs56944668	12	93850077	C	T	0.843041	0.0558265	0.224949	0.804	0.97524
Multiple sclerosis	SomaScan	18312_68	Q9UGV2	NDRG3	chr20:35373277	20	36744874	C	T	0.01785	-0.0996625	0.402422	0.8044	0.97524
Multiple sclerosis	Olink	OID20402	P04070	PROC	rs1799809	2	127418299	A	G	0.57219	-0.0206236	0.0834491	0.8048	0.97524
Multiple sclerosis	SomaScan	8773_172	Q9NT22	EMILIN3	rs4810316	20	41393111	A	C	0.33481	0.0179478	0.0727743	0.8052	0.97524
Multiple sclerosis	SomaScan	4209_60	Q9NP79	VTA1	rs225656	6	142166332	C	A	0.52621	-0.0808069	0.328169	0.8055	0.97524
Multiple sclerosis	Olink	OID31394	Q6B8I1	DUSP13	rs6480771	10	75101922	T	C	0.589144	0.0150483	0.0612419	0.8059	0.97524
Multiple sclerosis	Olink	OID20409	P00915	CA1	rs12544332	8	85343981	C	A	0.411035	0.0462913	0.188689	0.8062	0.97524
Multiple sclerosis	Olink	OID30394	Q9HCU0	CD248	rs3741367	11	66315658	T	C	0.538586	-0.069864	0.284774	0.8062	0.97524
Multiple sclerosis	Olink	OID20767	O00339	MATN2	rs2512046	8	97978171	A	G	0.626166	-0.0110404	0.0452882	0.8074	0.975251
Multiple sclerosis	Olink	OID20251	Q99988	GDF15	rs1054221	19	18389048	C	T	0.14593	-0.0155212	0.0637021	0.8075	0.975251
Multiple sclerosis	SomaScan	15468_14	Q03591	CFHR1	rs60642321	1	196853238	A	G	0.83242	-0.00680513	0.0279445	0.8076	0.975251
Multiple sclerosis	Olink	OID20155	Q8WX77	IGFBPL1	rs7857243	9	38409084	A	G	0.806889	0.0101348	0.0416173	0.8076	0.975251
Multiple sclerosis	Olink	OID20299	P48745	CCN3	rs2279112	8	119416784	G	A	0.741294	-0.0164702	0.0678128	0.8081	0.975346
Multiple sclerosis	Olink	OID21457	P56159	GFRA1	rs11197603	10	116242259	T	C	0.852006	0.0181737	0.0750257	0.8086	0.975346
Multiple sclerosis	Olink	OID20550	P20849	COL9A1	rs6923114	6	70237113	G	T	0.302148	-0.0272566	0.112763	0.809	0.975346
Multiple sclerosis	Olink	OID20232	Q16773	KYAT1	rs2293968	9	128824961	G	A	0.2902	-0.0320199	0.132469	0.809	0.975346
Multiple sclerosis	Olink	OID20318	Q14393	GAS6	rs6602909	13	113849020	T	C	0.675826	-0.0130284	0.0538994	0.809	0.975346
Multiple sclerosis	SomaScan	8014_359	Q5SRI9	MANEA	chr6:96014968	6	95567092	G	A	0.8951	0.0046871	0.0194324	0.8094	0.975346
Multiple sclerosis	SomaScan	13998_26	Q8N142	ADSSL1	rs10142660	14	104759283	T	G	0.13266	0.0169233	0.070578	0.8105	0.975762
Multiple sclerosis	SomaScan	8664_36	Q504Y2	PKDCC	rs34372645	2	42054172	A	G	0.02775	0.216569	0.90661	0.8112	0.975844
Multiple sclerosis	Olink	OID20880	Q13308	PTK7	chr6:43057192	6	43089454	T	C	0.0360602	-0.0689901	0.289121	0.8114	0.975844
Multiple sclerosis	Olink	OID20404	Q9UGM5	FETUB	rs5030103	3	186731139	T	C	0.988604	-0.0126927	0.0532494	0.8116	0.975844
Multiple sclerosis	Olink	OID30592	Q8NDA2	HMCN2	rs6415851	9	130291649	G	A	0.511934	-0.00623666	0.0262641	0.8123	0.976438
Multiple sclerosis	Olink	OID31335	O14717	TRDMT1	rs6602180	10	17150363	T	C	0.537114	0.0259557	0.110203	0.8138	0.976936
Multiple sclerosis	SomaScan	4249_64	P22392	NME2	chr17:49226417	17	51149056	G	A	0.96099	0.0472771	0.200839	0.8139	0.976936
Multiple sclerosis	Olink	OID20372	P08709	F7	rs510335	13	113105441	G	T	0.887828	0.00870126	0.0371266	0.8147	0.97694
Multiple sclerosis	Olink	OID20622	Q6UXB2	CXCL17	rs11668599	19	42450984	G	A	0.0780617	0.0578607	0.248108	0.8156	0.97694
Multiple sclerosis	Olink	OID30625	P09529	INHBB	rs17050272	2	120548864	A	G	0.411938	0.0109499	0.0470051	0.8158	0.97694
Multiple sclerosis	SomaScan	7083_74	O95460	MATN4	rs9784191	20	45310450	A	G	0.7449	-0.0176884	0.076016	0.816	0.97694
Multiple sclerosis	SomaScan	14151_4	P05161	ISG15	rs1921	1	1014228	A	G	0.45719	-0.0584076	0.251146	0.8161	0.97694
Multiple sclerosis	Olink	OID20704	O76096	CST7	rs227651	20	24949198	A	G	0.769049	0.0054908	0.0236885	0.8167	0.97694
Multiple sclerosis	SomaScan	11646_4	Q7L1S5	CHST9	rs9953270	18	27107407	C	T	0.32985	0.0154392	0.0667194	0.817	0.97694
Multiple sclerosis	Olink	OID21366	O00748	CES2	chr16:66923052	16	66889149	G	A	0.986677	0.0741559	0.320816	0.8172	0.97694
Multiple sclerosis	Olink	OID30747	P08519	LPA	rs56393506	6	160668275	T	C	0.172142	-0.0186487	0.0809492	0.8178	0.976981
Multiple sclerosis	Olink	OID20138	O60496	DOK2	rs67385415	8	21996222	C	T	0.445862	0.0611642	0.265795	0.818	0.976981
Multiple sclerosis	Olink	OID21152	Q8N149	LILRA2	rs28469702	19	54594262	A	G	0.909432	0.00682966	0.0297288	0.8183	0.976981
Multiple sclerosis	Olink	OID21001	Q9P0K1	ADAM22	rs12670575	7	87898069	T	C	0.486097	-0.00754515	0.0328617	0.8184	0.976981
Multiple sclerosis	Olink	OID21133	P06734	FCER2	rs2277989	19	7696926	A	G	0.512616	0.0133825	0.0584818	0.819	0.977039
Multiple sclerosis	Olink	OID20529	Q6DN72	FCRL6	rs55650803	1	159813358	C	T	0.807628	0.00528602	0.0231261	0.8192	0.977113
Multiple sclerosis	Olink	OID30213	Q13316	DMP1	rs10024086	4	87851627	C	T	0.693215	-0.0726066	0.319087	0.82	0.977208
Multiple sclerosis	Olink	OID31348	O75843	AP1G2	rs28403575	14	23556131	C	T	0.911512	0.0347702	0.152806	0.82	0.977208
Multiple sclerosis	Olink	OID31375	Q9BU02	THTPA	rs28403575	14	23556131	C	T	0.911526	0.00890786	0.0391477	0.82	0.977208
Multiple sclerosis	Olink	OID20438	Q6UXK5	LRRN1	rs9839475	3	3766094	A	G	0.348507	0.00481727	0.0212789	0.8209	0.977231
Multiple sclerosis	SomaScan	11681_8	P52594	AGFG1	rs11676303	2	227573522	C	T	0.35266	-0.0413681	0.182939	0.8211	0.977231
Multiple sclerosis	Olink	OID30268	Q16621	NFE2	rs10876550	12	54318524	A	G	0.556625	-0.0576183	0.256258	0.8221	0.977231
Multiple sclerosis	SomaScan	9339_204	P26885	FKBP2	rs4672	11	64242407	G	A	0.9122	-0.11532	0.514653	0.8227	0.977469
Multiple sclerosis	Olink	OID20972	O95817	BAG3	rs35434411	10	119669882	A	G	0.0311189	-0.0468399	0.209639	0.8232	0.977734
Multiple sclerosis	SomaScan	5676_54	P42127	ASIP	rs6059655	20	34077942	A	G	0.08602	0.0118445	0.0530728	0.8234	0.977734
Multiple sclerosis	SomaScan	7648_9	Q00872	MYBPC1	rs59931471	12	101651861	T	C	0.84639	0.0468754	0.210889	0.8241	0.978002
Multiple sclerosis	Olink	OID30277	Q8IWT1	SCN4B	rs11604096	11	118141726	C	A	0.371535	0.00597788	0.026972	0.8246	0.978002
Multiple sclerosis	Olink	OID20235	Q8NBP7	PCSK9	rs11591147	1	55039974	G	T	0.982312	0.0359235	0.162368	0.8249	0.978002
Multiple sclerosis	Olink	OID30743	P08185	SERPINA6	rs2749527	14	94360731	C	T	0.482308	0.016864	0.0765779	0.8257	0.978002
Multiple sclerosis	SomaScan	17331_138	Q96MU8	KREMEN1	rs16987164	22	29144600	A	G	0.9936	0.0410062	0.186206	0.8257	0.978002
Multiple sclerosis	Olink	OID20963	P22079	LPO	rs7219860	17	58243910	G	A	0.781881	-0.0142956	0.0649532	0.8258	0.978002
Multiple sclerosis	SomaScan	12381_26	P16152	CBR1	rs16993864	21	36074301	C	A	0.97362	-0.0141474	0.0642797	0.8258	0.978002
Multiple sclerosis	Olink	OID30516	Q15465	SHH	rs10225434	7	156380639	T	C	0.581332	0.0633452	0.290696	0.8275	0.978298
Multiple sclerosis	Olink	OID31054	P61764	STXBP1	rs2253639	9	127469138	A	G	0.41862	0.0672979	0.308835	0.8275	0.978298
Multiple sclerosis	Olink	OID30328	P98161	PKD1	rs28605000	16	2113961	G	A	0.0979086	-0.025203	0.115726	0.8276	0.978298
Multiple sclerosis	Olink	OID21462	Q8WWY7	WFDC12	rs6104016	20	45122685	G	A	0.568801	-0.00849675	0.0390152	0.8276	0.978298
Multiple sclerosis	Olink	OID20210	Q9UEW3	MARCO	rs35288880	2	118970896	C	T	0.836763	-0.0138418	0.0635959	0.8277	0.978304
Multiple sclerosis	Olink	OID21241	Q6P2H3	CEP85	rs11247922	1	26341296	G	A	0.939417	-0.0479519	0.220966	0.8282	0.978349
Multiple sclerosis	SomaScan	12329_21	Q15418	RPS6KA1	rs11589734	1	26534508	A	G	0.54808	0.0378039	0.177454	0.8313	0.980184
Multiple sclerosis	Olink	OID30241	P50053	KHK	rs2304681	2	27092384	G	A	0.629426	0.00839182	0.0395346	0.8319	0.980327
Multiple sclerosis	SomaScan	17672_184	P27352	GIF	rs11606350	11	59697544	G	A	0.97689	-0.201347	0.95201	0.8325	0.980583
Multiple sclerosis	Olink	OID30276	Q5FWE3	PRRT3	rs2272118	3	10007603	T	C	0.750545	0.0187797	0.0893358	0.8335	0.981057
Multiple sclerosis	SomaScan	11134_30	Q9UGC7	MTRF1L	rs2038332	6	152999591	A	G	0.7881	0.0227009	0.109052	0.8351	0.981403
Multiple sclerosis	SomaScan	15481_45	P49913	CAMP	rs55771110	3	47305227	A	G	0.14938	0.057981	0.279049	0.8354	0.981403
Multiple sclerosis	Olink	OID21406	P47929	LGALS7B	rs6508818	19	38786514	G	A	0.578367	-0.0231447	0.11139	0.8354	0.981403
Multiple sclerosis	Olink	OID21406	P47929	LGALS7	rs6508818	19	38786514	G	A	0.578367	-0.0231447	0.11139	0.8354	0.981403
Multiple sclerosis	Olink	OID20872	P49789	FHIT	rs13070475	3	59983610	A	G	0.644227	0.0414826	0.201009	0.8365	0.981907
Multiple sclerosis	SomaScan	13988_67	Q9HBL8	NMRAL1	rs11557236	16	4469438	G	A	0.89816	-0.0177939	0.0867603	0.8375	0.982136
Multiple sclerosis	Olink	OID21376	Q99795	GPA33	rs72689400	1	167068982	C	A	0.983762	0.0194709	0.0949964	0.8376	0.982136
Multiple sclerosis	Olink	OID21182	Q8N5S9	CAMKK1	rs753513	17	3890178	C	T	0.713328	-0.0154548	0.0754026	0.8376	0.982136
Multiple sclerosis	Olink	OID30517	P17643	TYRP1	rs10960751	9	12675264	T	C	0.370476	-0.0417857	0.204251	0.8379	0.982136
Multiple sclerosis	Olink	OID20542	Q12765	SCRN1	rs11770210	7	29954382	G	A	0.831633	-0.0326681	0.159884	0.8381	0.982136
Multiple sclerosis	Olink	OID21081	O60462	NRP2	rs2289023	2	205121597	A	G	0.773221	-0.0193214	0.09558	0.8398	0.982332
Multiple sclerosis	SomaScan	8364_74	Q9Y2C2	UST	chr6:149075391	6	148754255	C	T	0.99187	-0.0103631	0.0513622	0.8401	0.982429
Multiple sclerosis	SomaScan	15316_262	Q9NX01	TXNL4B	chr16:72105560	16	72071661	T	C	0.07588	0.0268794	0.13339	0.8403	0.98254
Multiple sclerosis	Olink	OID21487	Q9NZ53	PODXL2	chr3:127167368	3	127448525	G	A	0.993107	-0.0949149	0.472218	0.8407	0.98269
Multiple sclerosis	Olink	OID21070	P05067	APP	rs8131895	21	26131210	C	A	0.345883	0.0466591	0.232878	0.8412	0.983023
Multiple sclerosis	Olink	OID30643	Q9UK23	NAGPA	rs12599777	16	5029465	A	G	0.817357	-0.0102539	0.0515066	0.8422	0.983296
Multiple sclerosis	SomaScan	9266_1	Q9NP99	TREM1	rs4424081	6	41308053	A	G	0.29961	-0.0111829	0.0562814	0.8425	0.983296
Multiple sclerosis	Olink	OID30239	P30084	ECHS1	rs1049951	10	133370622	G	A	0.056201	0.0168446	0.0848299	0.8426	0.983296
Multiple sclerosis	Olink	OID21197	Q9Y243	AKT3	rs4515770	1	243523611	C	T	0.217936	0.0603725	0.304627	0.8429	0.983296
Multiple sclerosis	Olink	OID20250	Q01638	IL1RL1	rs12470864	2	102309902	G	A	0.609398	-0.00480064	0.0245074	0.8447	0.983978
Multiple sclerosis	Olink	OID21405	O60911	CTSV	rs12686511	9	97146762	T	C	0.206793	0.0191333	0.0978035	0.8449	0.983988
Multiple sclerosis	Olink	OID20158	Q9UHD0	IL19	rs2243191	1	206842612	C	T	0.779464	0.0109202	0.0558939	0.8451	0.983997
Multiple sclerosis	Olink	OID20932	P50453	SERPINB9	rs7751676	6	2931645	T	C	0.0641689	0.0292093	0.149505	0.8451	0.983997
Multiple sclerosis	Olink	OID31511	Q6UWK7	C10orf99	rs4399275	10	84159182	G	T	0.42143	0.0176826	0.0908628	0.8457	0.984245
Multiple sclerosis	Olink	OID31294	P04183	TK1	chr17:76183233	17	78187152	C	T	0.987201	0.0456325	0.236658	0.8471	0.984245
Multiple sclerosis	Olink	OID30491	O43184	ADAM12	rs11244909	10	126256024	C	T	0.609433	-0.0247709	0.128979	0.8477	0.984524
Multiple sclerosis	Olink	OID31017	Q9H6Q3	SLA2	chr20:35339922	20	36711519	G	A	0.960119	0.137958	0.719763	0.848	0.984576
Multiple sclerosis	Olink	OID30698	P02748	C9	rs696766	5	39356024	A	G	0.059773	0.03326	0.174456	0.8488	0.98477
Multiple sclerosis	Olink	OID30308	P23919	DTYMK	chr2:242589534	2	241650119	T	C	0.0531474	-0.893464	4.699	0.8492	0.984936
Multiple sclerosis	SomaScan	4188_1	O43488	AKR7A2	rs61766662	1	19330519	T	C	0.6759	-0.0218326	0.115056	0.8495	0.984936
Multiple sclerosis	Olink	OID31008	O95467	GNAS	rs6026450	20	58697666	G	A	0.632033	0.0438451	0.231683	0.8499	0.984936
Multiple sclerosis	Olink	OID20301	Q8N423	LILRB2	rs383925	19	54279666	C	T	0.794456	-0.00379895	0.020183	0.8507	0.985379
Multiple sclerosis	Olink	OID20516	Q7L8A9	VASH1	rs11159226	14	76715089	G	T	0.0597101	0.0291603	0.155238	0.851	0.985379
Multiple sclerosis	Olink	OID21053	Q9BRF8	CPPED1	rs8062313	16	12805909	C	T	0.173327	0.00483788	0.0260557	0.8527	0.985413
Multiple sclerosis	Olink	OID21385	P08397	HMBS	rs72997349	11	119074792	C	T	0.0308838	0.0320388	0.173268	0.8533	0.985413
Multiple sclerosis	SomaScan	5085_18	Q9UHF4	IL20RA	rs1322393	6	137013809	C	A	0.23934	-0.0531325	0.28774	0.8535	0.985413
Multiple sclerosis	Olink	OID30785	P00747	PLG	rs11751347	6	160671406	C	T	0.896225	0.0142823	0.078101	0.8549	0.985589
Multiple sclerosis	SomaScan	10612_18	O60568	PLOD3	chr7:101848404	7	102205124	C	T	0.98545	0.0349173	0.191877	0.8556	0.985589
Multiple sclerosis	Olink	OID21171	P06731	CEACAM5	rs34610940	19	41773175	A	G	0.0879163	-0.0253101	0.139278	0.8558	0.985589
Multiple sclerosis	Olink	OID30596	Q9H939	PSTPIP2	rs72642431	18	45991283	T	C	0.868216	-0.0194993	0.107528	0.8561	0.985693
Multiple sclerosis	Olink	OID20759	Q9HCB6	SPON1	rs10832164	11	14026933	C	T	0.480406	0.00993449	0.054822	0.8562	0.985693
Multiple sclerosis	Olink	OID30641	P21854	CD72	rs10814260	9	35618526	G	A	0.780057	-0.0223001	0.123931	0.8572	0.985897
Multiple sclerosis	Olink	OID20786	O00468	AGRN	rs3121560	1	1032846	C	A	0.659505	0.0300998	0.167514	0.8574	0.985897
Multiple sclerosis	Olink	OID30756	P05452	CLEC3B	rs13072935	3	44886112	A	G	0.218728	-0.0192655	0.107295	0.8575	0.985897
Multiple sclerosis	SomaScan	13384_110	P07954	FH	rs6678766	1	241527254	G	A	0.70218	-0.0223795	0.124903	0.8578	0.985897
Multiple sclerosis	SomaScan	3728_52	P09683	SCT	chr11:621951	11	621951	A	G	0.00173	0.0318715	0.177879	0.8578	0.985897
Multiple sclerosis	SomaScan	7923_41	Q9C0C4	SEMA4C	chr2:97464277	2	96798540	C	T	0.97168	0.0664343	0.3721	0.8583	0.985919
Multiple sclerosis	Olink	OID21195	O75493	CA11	rs2617802	19	48611222	G	T	0.201615	0.0482625	0.273046	0.8597	0.986579
Multiple sclerosis	Olink	OID20506	Q8IU57	IFNLR1	rs2011270	1	24199850	C	T	0.958222	0.0160964	0.0917263	0.8607	0.986579
Multiple sclerosis	SomaScan	11377_19	P40394	ADH7	rs17529509	4	99430279	C	A	0.9279	0.0110772	0.0634462	0.8614	0.986579
Multiple sclerosis	Olink	OID30210	Q96ID5	IGSF21	rs11261050	1	18121359	C	T	0.681033	-0.0204238	0.117151	0.8616	0.986579
Multiple sclerosis	Olink	OID30597	Q8TDQ7	GNPDA2	rs1133648	4	44703578	A	G	0.641833	0.0127108	0.0729092	0.8616	0.986579
Multiple sclerosis	Olink	OID30236	Q9H7C9	AAMDC	rs2186564	11	77872220	G	A	0.893756	0.00431153	0.024749	0.8617	0.986579
Multiple sclerosis	Olink	OID21531	Q16674	MIA	rs2607421	19	40771172	G	A	0.0729752	0.00396685	0.0228372	0.8621	0.986579
Multiple sclerosis	Olink	OID31514	Q96BQ1	FAM3D	rs12493131	3	58664251	G	T	0.903715	-0.0093761	0.0541368	0.8625	0.986579
Multiple sclerosis	SomaScan	10042_8	Q96BR1	SGK3	chr8:68216819	8	67304584	C	T	0.02145	-0.0987102	0.571203	0.8628	0.986579
Multiple sclerosis	Olink	OID20237	P07911	UMOD	rs12922822	16	20356323	C	T	0.818334	0.00382531	0.0221358	0.8628	0.986579
Multiple sclerosis	Olink	OID21349	Q8N9I9	DTX3	rs2277323	12	57615589	G	A	0.751661	0.0302462	0.175154	0.8629	0.986579
Multiple sclerosis	SomaScan	13982_33	Q9NS28	RGS18	rs4495675	1	192158507	T	G	0.45036	-0.0510235	0.29591	0.8631	0.986579
Multiple sclerosis	Olink	OID20192	O75791	GRAP2	chr22:40342993	22	39946989	G	A	0.0135451	-0.0754388	0.440103	0.8639	0.986579
Multiple sclerosis	Olink	OID31482	Q14258	TRIM25	rs2525992	17	56910821	C	T	0.267882	-0.0320324	0.188412	0.865	0.986755
Multiple sclerosis	Olink	OID20230	P04792	HSPB1	rs2908200	7	76299478	A	G	0.738974	-0.00632313	0.0374723	0.866	0.987456
Multiple sclerosis	Olink	OID20752	Q99895	CTRC	rs497078	1	15440540	C	T	0.901803	-0.00862769	0.0513618	0.8666	0.98781
Multiple sclerosis	Olink	OID21362	Q9UBM4	OPTC	chr1:203432545	1	203463417	C	T	0.993316	0.0441848	0.265854	0.868	0.98803
Multiple sclerosis	Olink	OID30207	Q9H173	SIL1	rs2351905	5	139135641	T	C	0.440411	-0.0456685	0.274992	0.8681	0.98803
Multiple sclerosis	Olink	OID31507	Q8TF64	GIPC3	rs34722692	19	3585521	G	A	0.888148	0.0107945	0.0649988	0.8681	0.98803
Multiple sclerosis	Olink	OID30748	Q15848	ADIPOQ	chr3:186551888	3	186834099	C	T	0.974014	0.0148951	0.090104	0.8687	0.98803
Multiple sclerosis	Olink	OID20509	O60575	SPINK4	rs4879679	9	33234021	C	T	0.157166	0.0032381	0.0196031	0.8688	0.98803
Multiple sclerosis	Olink	OID30488	Q8NHP1	AKR7L	rs59622577	1	19282519	C	T	0.902627	-0.014879	0.0903536	0.8692	0.98803
Multiple sclerosis	Olink	OID20789	Q13232	NME3	rs2076427	16	1767753	G	A	0.788554	0.0209942	0.127587	0.8693	0.98803
Multiple sclerosis	Olink	OID30619	Q96HD1	CRELD1	rs9878047	3	9943773	C	T	0.248973	-0.00383974	0.0233712	0.8695	0.98803
Multiple sclerosis	Olink	OID21201	Q9UKR0	KLK12	rs3745540	19	51031874	A	G	0.417829	0.0024035	0.0147318	0.8704	0.988166
Multiple sclerosis	Olink	OID20508	Q06520	SULT2A1	rs62129966	19	47871693	C	A	0.83562	-0.00981402	0.0605301	0.8712	0.988169
Multiple sclerosis	Olink	OID20387	O75015	FCGR3B	chr1:161606688	1	161636898	A	C	0.655865	-0.0143926	0.0890487	0.8716	0.988169
Multiple sclerosis	Olink	OID30737	P07225	PROS1	rs6795524	3	93931760	A	G	0.972781	-0.0352383	0.218366	0.8718	0.988169
Multiple sclerosis	Olink	OID20907	P29218	IMPA1	rs2400589	8	81663548	C	T	0.702796	0.0136864	0.0850129	0.8721	0.988169
Multiple sclerosis	Olink	OID21100	P05164	MPO	rs34097845	17	58281068	C	T	0.942649	-0.0270041	0.167869	0.8722	0.988169
Multiple sclerosis	SomaScan	7856_51	Q8WW52	FAM151A	rs7545297	1	54631647	A	G	0.32612	-0.0111282	0.0696722	0.8731	0.988274
Multiple sclerosis	Olink	OID20117	P08319	ADH4	rs1800759	4	99144358	G	T	0.613069	0.0199673	0.125411	0.8735	0.988274
Multiple sclerosis	Olink	OID31293	P49137	MAPKAPK2	rs11119385	1	206725707	G	A	0.298668	0.0190634	0.119926	0.8737	0.988274
Multiple sclerosis	Olink	OID20452	P19801	AOC1	rs1049742	7	150857465	T	C	0.0810059	0.0105314	0.0665173	0.8742	0.988274
Multiple sclerosis	Olink	OID30196	Q9UBV2	SEL1L	rs17560087	14	81490042	A	G	0.801671	-0.0295125	0.186553	0.8743	0.988274
Multiple sclerosis	Olink	OID30782	P02766	TTR	rs1667229	18	31562243	C	T	0.540047	0.0221393	0.140058	0.8744	0.988274
Multiple sclerosis	Olink	OID30686	P02652	APOA2	rs4073054	1	161230697	A	C	0.626291	-0.0386738	0.245447	0.8748	0.988274
Multiple sclerosis	SomaScan	19251_56	P10124	SRGN	chr10:70856852	10	69097096	A	G	0.83486	0.0165613	0.105193	0.8749	0.988274
Multiple sclerosis	Olink	OID30410	Q15063	POSTN	rs4561320	13	37546263	A	C	0.359019	-0.0105488	0.0670029	0.8749	0.988274
Multiple sclerosis	SomaScan	11428_31	O00151	PDLIM1	rs1328599	10	95294018	G	T	0.05752	0.0365065	0.232817	0.8754	0.988274
Multiple sclerosis	Olink	OID30781	P05160	F13B	rs12116643	1	197004053	T	C	0.840387	-0.00610664	0.0391028	0.8759	0.988274
Multiple sclerosis	SomaScan	13603_7	Q8TAC1	RFESD	chr5:94964574	5	95628870	G	A	0.96308	-0.0412064	0.264503	0.8762	0.988274
Multiple sclerosis	SomaScan	7228_2	Q969X2	ST6GALNAC6	rs72769820	9	127622891	C	A	0.04356	-0.0434664	0.279237	0.8763	0.988274
Multiple sclerosis	Olink	OID20630	P50452	SERPINB8	rs3826616	18	63987229	A	G	0.41897	-0.0124649	0.0807351	0.8773	0.988274
Multiple sclerosis	Olink	OID21061	Q9P126	CLEC1B	rs659928	12	9996104	A	G	0.253937	0.0167742	0.109004	0.8777	0.988274
Multiple sclerosis	SomaScan	14747_9	O75462	CRLF1	rs2238647	19	18599725	A	G	0.21595	-0.0121545	0.0790489	0.8778	0.988274
Multiple sclerosis	Olink	OID20503	P09038	FGF2	rs308403	4	122836593	C	T	0.692724	0.00411497	0.0268289	0.8781	0.988274
Multiple sclerosis	Olink	OID21072	P02749	APOH	rs1801689	17	66214462	A	C	0.969914	-0.0148014	0.0965827	0.8782	0.988274
Multiple sclerosis	Olink	OID20215	P20711	DDC	rs12112308	7	50535789	T	C	0.983935	0.00693562	0.0454445	0.8787	0.988274
Multiple sclerosis	Olink	OID20510	Q9Y5A7	NUB1	chr7:151038887	7	151341801	C	T	0.870971	-0.019633	0.129179	0.8792	0.988274
Multiple sclerosis	SomaScan	14273_19	P48147	PREP	rs12192369	6	105329503	A	G	0.85964	0.0164573	0.108737	0.8797	0.988274
Multiple sclerosis	Olink	OID20980	Q9NPH6	OBP2B	rs4962104	9	133211660	C	T	0.800092	-0.00426574	0.0281847	0.8797	0.988274
Multiple sclerosis	Olink	OID20904	Q9Y6D9	MAD1L1	rs62442481	7	2216783	G	T	0.222966	-0.0232414	0.15369	0.8798	0.988274
Multiple sclerosis	SomaScan	8464_31	Q2I0M5	RSPO4	chr20:943837	20	963194	C	T	0.98587	0.162501	1.07458	0.8798	0.988274
Multiple sclerosis	SomaScan	2644_11	P17252	PRKCA	rs61762372	17	66302564	A	G	0.36962	-0.038307	0.253954	0.8801	0.988274
Multiple sclerosis	Olink	OID30281	Q8NFL0	B3GNT7	rs2290130	2	231398416	G	A	0.770368	0.00387885	0.0257362	0.8802	0.988274
Multiple sclerosis	Olink	OID21174	Q7LG56	RRM2B	rs1037699	8	102238702	T	C	0.0771083	-0.023707	0.15796	0.8807	0.988274
Multiple sclerosis	Olink	OID20148	Q9H773	DCTPP1	chr16:30402219	16	30390898	A	G	0.987828	0.0477944	0.318455	0.8807	0.988274
Multiple sclerosis	Olink	OID20613	P80162	CXCL6	rs16850073	4	73838282	T	C	0.375537	-0.0053678	0.035796	0.8808	0.988274
Multiple sclerosis	SomaScan	19581_15	P24593	IGFBP5	rs7598172	2	216813276	G	T	0.49896	-0.0476763	0.318206	0.8809	0.988274
Multiple sclerosis	Olink	OID21432	Q9NPH0	ACP6	rs2153463	1	147652507	G	T	0.701742	-0.0025681	0.0172718	0.8818	0.988274
Multiple sclerosis	Olink	OID21153	Q6UXH9	PAMR1	rs61736408	11	35434513	T	C	0.843278	-0.00715151	0.0482208	0.8821	0.988274
Multiple sclerosis	Olink	OID30378	P98095	FBLN2	rs60651453	3	13573670	A	G	0.989543	-0.0195041	0.131624	0.8822	0.988274
Multiple sclerosis	Olink	OID21522	P18084	ITGB5	chr3:124526716	3	124807869	A	G	0.0187422	-0.0298408	0.201381	0.8822	0.988274
Multiple sclerosis	SomaScan	6425_87	Q99542	MMP19	rs7296597	12	55848171	G	A	0.95285	0.0456618	0.308149	0.8822	0.988274
Multiple sclerosis	Olink	OID21434	P27695	APEX1	rs1130409	14	20456995	T	G	0.519917	0.0089878	0.0608102	0.8825	0.988274
Multiple sclerosis	Olink	OID21343	Q9BSG5	RTBDN	rs7255045	19	12821455	G	A	0.737654	0.0163251	0.110834	0.8829	0.988274
Multiple sclerosis	SomaScan	6605_17	P35858	IGFALS	chr16:2073893	16	2023892	T	C	0.98491	0.147112	1.00049	0.8831	0.988274
Multiple sclerosis	Olink	OID31492	O43312	MTSS1	rs72716950	8	124815003	C	T	0.961064	0.0608055	0.4146	0.8834	0.988274
Multiple sclerosis	Olink	OID20556	Q9UHC6	CNTNAP2	rs7810370	7	145668909	A	G	0.285577	-0.00469691	0.032109	0.8837	0.988274
Multiple sclerosis	SomaScan	14114_18	Q8IYJ0	PIANP	rs7485433	12	6707118	G	T	0.25805	0.0487776	0.335194	0.8843	0.988517
Multiple sclerosis	SomaScan	18319_7	O00330	PDHX	chr11:34766023	11	34744476	T	C	0.9891	-0.184565	1.27497	0.8849	0.988864
Multiple sclerosis	Olink	OID30754	P43251	BTD	rs71627145	3	15614957	A	G	0.95664	0.00450624	0.0313484	0.8857	0.989033
Multiple sclerosis	Olink	OID21391	Q9Y5K2	KLK4	rs2664153	19	50911996	G	A	0.361198	0.00622928	0.043335	0.8857	0.989033
Multiple sclerosis	SomaScan	16015_19	P24298	GPT	rs1055167	8	144485003	G	A	0.57925	-0.0499627	0.348802	0.8861	0.989033
Multiple sclerosis	Olink	OID30786	P01011	SERPINA3	rs61976127	14	94631329	A	G	0.814692	-0.00694103	0.0485	0.8862	0.989033
Multiple sclerosis	SomaScan	13545_97	Q8N9N8	EIF1AD	rs72930984	11	66011451	T	C	0.02122	-0.011866	0.0832812	0.8867	0.989257
Multiple sclerosis	Olink	OID30681	P07333	CSF1R	rs10079250	5	150070569	T	C	0.931764	-0.0121193	0.0855151	0.8873	0.98971
Multiple sclerosis	Olink	OID20170	P19022	CDH2	rs12454164	18	28110963	G	A	0.689016	0.024733	0.174519	0.8873	0.98971
Multiple sclerosis	Olink	OID20682	P30613	PKLR	chr1:155484430	1	155514639	T	C	0.932207	-0.017379	0.123068	0.8877	0.989861
Multiple sclerosis	SomaScan	9335_28	Q00887	PSG9	rs8108850	19	43209507	C	T	0.22928	-0.0185029	0.132331	0.8888	0.990051
Multiple sclerosis	Olink	OID30367	P13796	LCP1	rs4941543	13	46134156	T	C	0.093444	-0.00257666	0.0185118	0.8893	0.990051
Multiple sclerosis	Olink	OID21076	P50895	BCAM	rs28399654	19	44813331	G	A	0.966812	0.0146008	0.104994	0.8894	0.990051
Multiple sclerosis	Olink	OID20293	Q15828	CST6	rs12577165	11	66008958	C	T	0.024002	-0.011864	0.0853914	0.8895	0.990051
Multiple sclerosis	SomaScan	10666_7	Q9UJJ9	GNPTG	rs9926835	16	1376726	T	C	0.07938	0.00986123	0.0718267	0.8908	0.990809
Multiple sclerosis	Olink	OID21108	Q6YHK3	CD109	rs17760906	6	73795006	C	T	0.35256	0.00268281	0.019741	0.8919	0.990819
Multiple sclerosis	Olink	OID31377	Q9Y5E8	PCDHB15	rs2740584	5	141182193	C	T	0.766097	-0.00611329	0.0455345	0.8932	0.990819
Multiple sclerosis	Olink	OID20264	Q9UBP4	DKK3	rs11022114	11	12017327	A	G	0.315324	-0.00804341	0.0599109	0.8932	0.990819
Multiple sclerosis	Olink	OID20348	O95998	IL18BP	rs60134124	11	71780263	A	G	0.0502381	0.19137	1.42675	0.8933	0.990819
Multiple sclerosis	Olink	OID21047	P01178	OXT	rs877172	20	3069244	G	T	0.312409	0.0039943	0.0298639	0.8936	0.990819
Multiple sclerosis	Olink	OID20270	Q96AP7	ESAM	rs11219769	11	124750251	G	T	0.743958	-0.0157751	0.11828	0.8939	0.990819
Multiple sclerosis	Olink	OID31371	Q96IQ7	VSIG2	rs11219769	11	124750251	T	G	0.255934	0.0117449	0.0880622	0.8939	0.990819
Multiple sclerosis	Olink	OID20801	P22676	CALB2	rs1476089	16	71119869	G	A	0.712332	-0.0490894	0.368416	0.894	0.990819
Multiple sclerosis	SomaScan	5463_22	P54826	GAS1	rs4878043	9	87072939	T	C	0.57732	0.026126	0.196636	0.8943	0.991044
Multiple sclerosis	Olink	OID21127	O43505	B4GAT1	rs10896113	11	66349640	C	T	0.778393	0.00822907	0.0621128	0.8946	0.991162
Multiple sclerosis	Olink	OID20217	P09601	HMOX1	chr22:35785467	22	35389474	G	A	0.942087	-0.0342385	0.25992	0.8952	0.991362
Multiple sclerosis	SomaScan	9867_23	O00757	FBP2	rs2679604	9	94588388	G	A	0.88499	-0.0162614	0.124403	0.896	0.991855
Multiple sclerosis	SomaScan	12697_30	P48426	PIP4K2A	rs11013176	10	22888542	A	G	0.71631	-0.0184379	0.142291	0.8969	0.992325
Multiple sclerosis	Olink	OID20357	Q12794	HYAL1	chr3:50339622	3	50302191	C	T	0.937653	0.0184881	0.142818	0.897	0.992325
Multiple sclerosis	SomaScan	6444_15	Q16557	PSG3	rs4324253	19	43285853	G	T	0.40831	-0.00644017	0.0498468	0.8972	0.992325
Multiple sclerosis	Olink	OID30630	O14745	SLC9A3R1	rs8064299	17	74766507	A	C	0.537546	-0.0240902	0.18664	0.8973	0.992329
Multiple sclerosis	Olink	OID31480	Q93033	CD101	rs12130298	1	117001709	A	C	0.924799	-0.00486655	0.0378149	0.8976	0.992553
Multiple sclerosis	Olink	OID21375	Q8IXJ6	SIRT2	chr19:39348178	19	38857538	T	C	0.436726	0.0287291	0.227479	0.8995	0.992882
Multiple sclerosis	SomaScan	5346_24	Q99829	CPNE1	chr20:34199977	20	35612055	G	A	0.90431	-0.00315878	0.0250115	0.8995	0.992882
Multiple sclerosis	Olink	OID31391	O75460	ERN1	rs1971298	17	64082248	T	C	0.245934	0.0178165	0.141356	0.8997	0.992882
Multiple sclerosis	SomaScan	4160_49	P08253	MMP2	rs171498	16	55496850	G	T	0.62877	-0.0220357	0.176959	0.9009	0.992882
Multiple sclerosis	Olink	OID21396	Q15116	PDCD1	chr2:242804707	2	241862555	T	C	0.839373	0.0682564	0.54981	0.9012	0.992882
Multiple sclerosis	SomaScan	6629_3	P60022	DEFB1	rs2741130	8	6876349	A	G	0.56587	-0.00570046	0.0459176	0.9012	0.992882
Multiple sclerosis	Olink	OID20480	Q96RJ3	TNFRSF13C	chr22:42312807	22	41916803	G	A	0.920167	-0.00467624	0.0379376	0.9019	0.992882
Multiple sclerosis	Olink	OID20334	O15467	CCL16	chr17:34307457	17	35980421	T	C	0.903965	0.00292247	0.0237582	0.9021	0.992882
Multiple sclerosis	Olink	OID30295	Q7Z7M9	GALNT5	rs714649	2	157284580	G	T	0.981809	0.00857569	0.0698594	0.9023	0.992882
Multiple sclerosis	SomaScan	8403_18	P49327	FASN	rs62078746	17	82095714	G	A	0.39226	-0.013722	0.112013	0.9025	0.992882
Multiple sclerosis	SomaScan	17783_9	Q96EY8	MMAB	rs11609850	12	109600374	G	A	0.82564	-0.00587274	0.0479887	0.9026	0.992882
Multiple sclerosis	SomaScan	8890_9	Q14DG7	TMEM132B	rs3825381	12	125652317	C	T	0.74163	0.0136585	0.112305	0.9032	0.992915
Multiple sclerosis	Olink	OID21189	Q8NBZ7	UXS1	rs894392	2	106173204	C	T	0.0785336	0.0207516	0.171696	0.9038	0.993404
Multiple sclerosis	Olink	OID21075	P19440	GGT1	rs28509371	22	24601879	C	T	0.337426	0.00903928	0.0752615	0.9044	0.993427
Multiple sclerosis	Olink	OID31033	Q96PE7	MCEE	rs6716795	2	71137493	T	C	0.463967	0.0101397	0.0845123	0.9045	0.993427
Multiple sclerosis	Olink	OID30736	Q16610	ECM1	rs3737240	1	150510879	C	T	0.605608	0.00295123	0.0247542	0.9051	0.993605
Multiple sclerosis	Olink	OID31045	Q9NPG4	PCDH12	rs164085	5	141953754	A	G	0.509727	0.00580941	0.0488832	0.9054	0.993605
Multiple sclerosis	Olink	OID31452	Q96K21	ZFYVE19	rs11858010	15	40806965	T	C	0.645337	0.00534593	0.045079	0.9056	0.993605
Multiple sclerosis	Olink	OID30700	P00390	GSR	rs2551710	8	30699094	T	C	0.675786	-0.0181981	0.153945	0.9059	0.993605
Multiple sclerosis	Olink	OID20916	P11464	PSG1	rs12986075	19	42868882	G	A	0.801287	0.0157846	0.135115	0.907	0.993617
Multiple sclerosis	SomaScan	12436_84	P78417	GSTO1	rs10883990	10	104258800	A	G	0.67818	0.00243493	0.020888	0.9072	0.993623
Multiple sclerosis	Olink	OID30356	P45954	ACADSB	rs4980246	10	123037972	C	A	0.0847157	-0.00907644	0.0782856	0.9077	0.99364
Multiple sclerosis	Olink	OID21159	P28799	GRN	rs5848	17	44352876	C	T	0.725536	-0.00997499	0.0867913	0.9085	0.99391
Multiple sclerosis	Olink	OID20940	Q9H5V8	CDCP1	rs62244475	3	45154345	G	A	0.833501	0.00847872	0.0739347	0.9087	0.993991
Multiple sclerosis	Olink	OID30971	Q9BY14	TEX101	rs35033974	19	43416460	G	T	0.87149	0.0111566	0.0978244	0.9092	0.994184
Multiple sclerosis	Olink	OID20083	P21246	PTN	rs10255150	7	137328719	A	G	0.423534	0.0126084	0.110799	0.9094	0.994184
Multiple sclerosis	SomaScan	18832_65	P0DJI9	SAA2	rs10430893	11	18259448	C	T	0.9306	-0.00604914	0.0538142	0.9105	0.994184
Multiple sclerosis	SomaScan	15515_2	P0DJI8	SAA1	rs10430893	11	18259448	C	T	0.9306	-0.00483509	0.0430138	0.9105	0.994184
Multiple sclerosis	Olink	OID20090	P55259	GP2	rs4430753	16	20320878	A	G	0.512212	0.00774541	0.0690595	0.9107	0.994184
Multiple sclerosis	Olink	OID20173	Q14956	GPNMB	rs11981126	7	23393527	G	A	0.976563	0.00689697	0.0615639	0.9108	0.994184
Multiple sclerosis	Olink	OID30603	P06132	UROD	rs12749939	1	45012761	C	T	0.741683	0.00439595	0.0399588	0.9124	0.994184
Multiple sclerosis	SomaScan	4960_72	P04083	ANXA1	rs7357731	9	73175019	G	A	0.026	0.0142861	0.13275	0.9143	0.994184
Multiple sclerosis	SomaScan	17814_8	O95861	BPNT1	rs17565134	1	220219070	C	A	0.19695	-0.0334892	0.311555	0.9144	0.994184
Multiple sclerosis	SomaScan	11378_37	P43405	SYK	rs72729008	9	90813267	G	A	0.85674	-0.0216228	0.201871	0.9147	0.994184
Multiple sclerosis	Olink	OID21138	P15289	ARSA	rs873697	22	50625741	A	G	0.0451284	0.00314378	0.0294196	0.9149	0.994191
Multiple sclerosis	SomaScan	9385_4	P10253	GAA	rs2304850	17	80101429	C	T	0.77547	-0.00597489	0.0561783	0.9153	0.994269
Multiple sclerosis	Olink	OID31400	Q8N0Z9	VSIG10	rs7307331	12	118071386	A	G	0.296533	0.00244055	0.0231114	0.9159	0.994283
Multiple sclerosis	Olink	OID21232	P04637	TP53	rs1641549	17	7671457	T	C	0.255103	0.0305386	0.289884	0.9161	0.994283
Multiple sclerosis	Olink	OID21528	P13688	CEACAM1	rs55850134	19	42504139	C	T	0.915047	-0.00622656	0.0591049	0.9161	0.994283
Multiple sclerosis	Olink	OID20094	Q9H5Y7	SLITRK6	rs12863734	13	85796436	G	A	0.982795	-0.00483622	0.0460173	0.9163	0.994283
Multiple sclerosis	Olink	OID30763	P05154	SERPINA5	rs1130267	14	94596770	A	G	0.598796	0.0084752	0.0814239	0.9171	0.994577
Multiple sclerosis	Olink	OID21194	P50749	RASSF2	rs2246735	20	4822848	T	C	0.572562	0.019898	0.1928	0.9178	0.994801
Multiple sclerosis	Olink	OID21412	O43827	ANGPTL7	rs11581010	1	11152401	A	G	0.763732	0.00513951	0.0503521	0.9187	0.994952
Multiple sclerosis	Olink	OID21039	P78325	ADAM8	rs2995310	10	133269306	C	T	0.105931	-0.00380086	0.0374685	0.9192	0.994952
Multiple sclerosis	Olink	OID20417	Q15582	TGFBI	rs13159365	5	136053744	C	T	0.489719	0.00293463	0.0292931	0.9202	0.994952
Multiple sclerosis	SomaScan	13130_150	P52789	HK2	rs17010504	2	74888560	A	G	0.02298	-0.0377138	0.377402	0.9204	0.994952
Multiple sclerosis	Olink	OID30229	Q9NZN3	EHD3	rs655029	2	31254972	G	A	0.28852	0.00983843	0.0987021	0.9206	0.994952
Multiple sclerosis	Olink	OID20614	Q08174	PCDH1	rs4645358	5	141880520	T	C	0.574738	-0.0210468	0.211415	0.9207	0.994952
Multiple sclerosis	Olink	OID30250	P58107	EPPK1	rs73375129	8	143876108	A	G	0.863385	-0.00589298	0.0594205	0.921	0.994952
Multiple sclerosis	Olink	OID30776	P01024	C3	rs11569466	19	6701598	G	T	0.863454	0.0137903	0.13994	0.9215	0.994952
Multiple sclerosis	Olink	OID21050	P04216	THY1	chr11:119381144	11	119510433	T	C	0.979954	-0.0102993	0.105322	0.9221	0.994952
Multiple sclerosis	Olink	OID20308	Q8TDL5	BPIFB1	rs2424963	20	33106642	T	C	0.417785	0.00379898	0.0393043	0.923	0.995488
Multiple sclerosis	Olink	OID21191	Q9NS15	LTBP3	rs4099470	11	65552515	T	C	0.0547578	0.00424744	0.0445242	0.924	0.995489
Multiple sclerosis	Olink	OID21148	Q9NQ38	SPINK5	rs6883868	5	148121320	T	C	0.623562	-0.00390593	0.0409983	0.9241	0.995489
Multiple sclerosis	Olink	OID31351	Q9Y2J4	AMOTL2	rs12496438	3	134375499	C	T	0.579539	0.027956	0.294216	0.9243	0.995489
Multiple sclerosis	Olink	OID30289	Q9UBQ7	GRHPR	rs4878690	9	37422659	T	C	0.326343	-0.00631387	0.0664487	0.9243	0.995489
Multiple sclerosis	SomaScan	15526_33	P48637	GSS	rs734111	20	34945933	C	A	0.58648	0.00948233	0.100864	0.9251	0.995571
Multiple sclerosis	Olink	OID20346	Q13508	ART3	rs4859610	4	76079288	A	G	0.229225	-0.00635226	0.0682083	0.9258	0.995571
Multiple sclerosis	Olink	OID20517	P55957	BID	chr22:18252442	22	17769676	G	A	0.992964	0.126827	1.36736	0.9261	0.995571
Multiple sclerosis	Olink	OID21143	P07108	DBI	rs72833212	2	119378891	T	G	0.79499	-0.00583122	0.0631255	0.9264	0.995571
Multiple sclerosis	SomaScan	2860_19	P52292	KPNA2	chr17:66823805	17	68827664	A	G	0.08183	0.076717	0.835045	0.9268	0.995571
Multiple sclerosis	Olink	OID30219	P36776	LONP1	rs11085147	19	5711919	C	T	0.900853	-0.00942334	0.103564	0.9275	0.995571
Multiple sclerosis	Olink	OID20324	O75023	LILRB5	rs12975366	19	54255498	T	C	0.604796	-0.00185801	0.0205048	0.9278	0.995571
Multiple sclerosis	Olink	OID30146	Q9BZC7	ABCA2	rs35529305	9	137019482	G	A	0.913285	-0.0281163	0.311588	0.9281	0.995571
Multiple sclerosis	SomaScan	2783_18	P16619	CCL3L1	rs854469	17	36062001	G	A	0.11349	0.0256394	0.284138	0.9281	0.995571
Multiple sclerosis	Olink	OID30524	P24666	ACP1	rs11553746	2	272203	C	T	0.645084	-0.00395929	0.0450714	0.93	0.995571
Multiple sclerosis	Olink	OID20684	P35625	TIMP3	rs5749504	22	32766845	C	T	0.273781	-0.00245777	0.0281397	0.9304	0.995571
Multiple sclerosis	Olink	OID20395	P55774	CCL18	rs2015086	17	36064257	G	A	0.132815	0.00297937	0.0342598	0.9307	0.995571
Multiple sclerosis	SomaScan	7918_114	P04745	AMY1A	chr1:104124556	1	103581934	T	C	0.95853	-0.007369	0.0848588	0.9308	0.995571
Multiple sclerosis	Olink	OID21464	Q9Y5W5	WIF1	rs462010	12	64944365	G	A	0.55473	0.00729337	0.0843545	0.9311	0.995571
Multiple sclerosis	Olink	OID30553	P32927	CSF2RB	rs2239749	22	36935263	A	G	0.541447	-0.00124852	0.0144614	0.9312	0.995571
Multiple sclerosis	Olink	OID20674	O15444	CCL25	rs2032887	19	8056476	G	A	0.236916	0.00220522	0.0255798	0.9313	0.995571
Multiple sclerosis	Olink	OID20342	P05121	SERPINE1	rs2227674	7	101132927	A	G	0.79998	0.0159996	0.187229	0.9319	0.995571
Multiple sclerosis	SomaScan	15435_4	P00491	PNP	rs1049564	14	20472447	G	A	0.83482	0.0103833	0.121506	0.9319	0.995571
Multiple sclerosis	Olink	OID31301	Q8TEW0	PARD3	rs9418120	10	34771573	A	G	0.260496	0.0211982	0.248796	0.9321	0.995571
Multiple sclerosis	Olink	OID20371	Q07654	TFF3	chr21:43733628	21	42313518	C	T	0.993752	0.0134301	0.157857	0.9322	0.995571
Multiple sclerosis	SomaScan	18380_78	P02768	ALB	chr4:73920648	4	73054931	C	T	0.99468	-0.037981	0.447091	0.9323	0.995571
Multiple sclerosis	Olink	OID21212	O00221	NFKBIE	rs28362855	6	44266884	G	T	0.956919	0.00687834	0.0813292	0.9326	0.995571
Multiple sclerosis	Olink	OID21352	P23515	OMG	rs72813607	17	31134507	G	A	0.859753	0.016758	0.198737	0.9328	0.995571
Multiple sclerosis	Olink	OID31462	Q6PL24	TMED8	rs11620921	14	77473622	A	G	0.397282	0.0211348	0.257557	0.9346	0.995784
Multiple sclerosis	SomaScan	6060_2	P12273	PIP	chr7:142836646	7	143139553	C	T	0.9913	-0.00871246	0.106993	0.9351	0.995784
Multiple sclerosis	Olink	OID20507	Q12933	TRAF2	rs7045531	9	136927852	C	T	0.400316	0.0246198	0.30328	0.9353	0.995865
Multiple sclerosis	Olink	OID21040	P04233	CD74	chr5:149793650	5	150414087	G	A	0.889656	-0.0378534	0.484301	0.9377	0.99682
Multiple sclerosis	Olink	OID20558	P11274	BCR	chr22:23417903	22	23075717	A	G	0.984453	-0.0232645	0.299091	0.938	0.99682
Multiple sclerosis	Olink	OID20775	P54317	PNLIPRP2	rs4751995	10	116638373	G	A	0.518767	-0.00114537	0.0147968	0.9383	0.99682
Multiple sclerosis	Olink	OID20747	P24387	CRHBP	rs6896257	5	76914771	G	A	0.361501	-0.0023773	0.0308119	0.9385	0.99682
Multiple sclerosis	Olink	OID20211	O95841	ANGPTL1	rs12753251	1	178560763	G	A	0.465946	-0.00422542	0.0550341	0.9388	0.99682
Multiple sclerosis	SomaScan	17350_13	Q9UQN3	CHMP2B	rs300996	3	87283562	T	G	0.35654	0.00537762	0.0703867	0.9391	0.99682
Multiple sclerosis	SomaScan	8310_6	Q96DA0	ZG16B	rs9925556	16	2830104	T	C	0.71418	-0.00759339	0.0998815	0.9394	0.99682
Multiple sclerosis	SomaScan	4192_10	P14550	AKR1A1	rs2229540	1	45566639	A	G	0.93542	-0.00359328	0.047659	0.9399	0.99682
Multiple sclerosis	Olink	OID20186	Q13275	SEMA3F	rs13100903	3	50137139	C	T	0.644374	0.00970773	0.128972	0.94	0.99682
Multiple sclerosis	SomaScan	17819_30	Q6P587	FAHD1	chr16:1892607	16	1842606	G	A	0.15559	-0.00731346	0.0971631	0.94	0.99682
Multiple sclerosis	Olink	OID21045	Q6NW40	RGMB	rs56870134	5	98437819	T	C	0.547824	-0.00703356	0.0937577	0.9402	0.99682
Multiple sclerosis	Olink	OID20984	Q8N474	SFRP1	rs72643819	8	41309674	G	T	0.613276	0.00688572	0.0920955	0.9404	0.99682
Multiple sclerosis	Olink	OID21031	P50225	SULT1A1	rs6839	16	28605807	T	C	0.645545	0.015537	0.209212	0.9408	0.99682
Multiple sclerosis	Olink	OID30533	Q9Y2X7	GIT1	rs7210399	17	29453198	T	C	0.485076	0.0239753	0.323933	0.941	0.99682
Multiple sclerosis	SomaScan	9574_11	O00499	BIN1	rs35103166	2	127124606	C	T	0.34953	0.00994759	0.135091	0.9413	0.99682
Multiple sclerosis	SomaScan	18401_18	Q96Q83	ALKBH3	rs2434484	11	43927458	T	G	0.66068	0.00540667	0.0746991	0.9423	0.99682
Multiple sclerosis	SomaScan	12494_99	P60520	GABARAPL2	rs16975835	16	75555173	G	A	0.87346	-0.0191517	0.266452	0.9427	0.99682
Multiple sclerosis	Olink	OID20846	Q9Y680	FKBP7	rs7598228	2	178474879	G	T	0.189022	-0.0188516	0.262736	0.9428	0.99682
Multiple sclerosis	SomaScan	19606_28	Q14623	IHH	chr2:220315013	2	219450291	G	A	0.99071	-0.0637509	0.891623	0.943	0.99682
Multiple sclerosis	SomaScan	6557_50	Q8TF66	LRRC15	rs58182031	3	194366591	A	G	0.11794	-0.00390274	0.0554611	0.9439	0.996841
Multiple sclerosis	Olink	OID31095	Q9BRJ6	C7orf50	rs2362529	7	1028270	C	T	0.215931	0.00373861	0.0535109	0.9443	0.996841
Multiple sclerosis	SomaScan	12940_35	P43353	ALDH3B1	rs475325	11	68017592	T	C	0.23363	0.0103776	0.148535	0.9443	0.996841
Multiple sclerosis	SomaScan	19161_1	Q9Y4E8	USP15	rs73137521	12	62326506	C	T	0.09696	-0.00900091	0.131672	0.9455	0.996841
Multiple sclerosis	Olink	OID20921	Q96IU4	ABHD14B	chr3:52797668	3	52763652	T	C	0.992019	-0.0153442	0.22739	0.9462	0.996866
Multiple sclerosis	Olink	OID20198	Q15846	CLUL1	rs2015412	18	590969	T	C	0.28637	-0.00212104	0.0319679	0.9471	0.996911
Multiple sclerosis	Olink	OID20182	Q8WTU2	SSC4D	rs12540573	7	76409696	C	A	0.0615312	0.0039338	0.0599707	0.9477	0.997099
Multiple sclerosis	Olink	OID21379	Q02742	GCNT1	rs2282683	9	76502835	A	G	0.790043	0.00262144	0.0403501	0.9482	0.997099
Multiple sclerosis	Olink	OID20538	B1AKI9	ISM1	rs1998123	20	13495237	A	G	0.303034	-0.00589218	0.0924822	0.9492	0.997144
Multiple sclerosis	SomaScan	19238_12	P15104	GLUL	rs58332213	1	182368567	C	T	0.60237	0.0212472	0.33415	0.9493	0.997144
Multiple sclerosis	Olink	OID30309	Q7Z304	MAMDC2	rs62572585	9	69977388	A	C	0.258423	-0.00535367	0.0845298	0.9495	0.997144
Multiple sclerosis	Olink	OID20928	Q8IUN9	CLEC10A	rs90951	17	7078078	G	A	0.333129	-0.00201926	0.0318824	0.9495	0.997144
Multiple sclerosis	Olink	OID20447	Q5R372	RABGAP1L	rs6661868	1	174107629	G	A	0.201387	0.0141274	0.224843	0.9499	0.997144
Multiple sclerosis	Olink	OID20689	Q6UWV6	ENPP7	rs8076533	17	79730552	T	C	0.366583	0.00115834	0.0186215	0.9504	0.997144
Multiple sclerosis	Olink	OID30326	Q6NUS6	TCTN3	rs61871796	10	95665573	C	A	0.348685	0.00158596	0.0260212	0.9514	0.997144
Multiple sclerosis	Olink	OID31030	Q8WWV3	RTN4IP1	rs2054365	6	106629627	A	G	0.410256	-0.0107905	0.178144	0.9517	0.997144
Multiple sclerosis	Olink	OID21250	Q9UQB8	BAIAP2	rs9989483	17	80997736	T	C	0.172757	0.0136637	0.226047	0.9518	0.997144
Multiple sclerosis	Olink	OID20119	P34913	EPHX2	rs4149252	8	27538594	T	G	0.15837	-0.010696	0.177319	0.9519	0.997144
Multiple sclerosis	SomaScan	6493_9	Q66K79	CPZ	rs13127468	4	8597931	C	A	0.57569	0.0163601	0.274069	0.9524	0.997144
Multiple sclerosis	SomaScan	5598_3	Q9H772	GREM2	chr1:240957933	1	240794633	T	C	0.03675	-0.0191776	0.326767	0.9532	0.997144
Multiple sclerosis	Olink	OID30663	Q86SX6	GLRX5	rs179133	14	95529516	T	C	0.182556	-0.00770389	0.134725	0.9544	0.997144
Multiple sclerosis	Olink	OID30880	O15083	ERC2	chr3:56157957	3	56123929	G	A	0.973979	0.0186385	0.327387	0.9546	0.997144
Multiple sclerosis	Olink	OID31001	Q8IVM0	CCDC50	chr3:191084474	3	191366685	C	A	0.95172	-0.0095371	0.168635	0.9549	0.997144
Multiple sclerosis	Olink	OID21255	P42331	ARHGAP25	rs13413887	2	68769536	G	A	0.758171	-0.0104078	0.184441	0.955	0.997144
Multiple sclerosis	Olink	OID20413	P24592	IGFBP6	rs822688	12	53099603	C	T	0.877773	-0.0111156	0.198308	0.9553	0.997144
Multiple sclerosis	SomaScan	12731_12	Q6IQ23	PLEKHA7	rs446518	11	16856962	T	C	0.10607	0.00228135	0.0419206	0.9566	0.997144
Multiple sclerosis	Olink	OID20577	Q9NWZ3	IRAK4	rs55944915	12	43783708	G	A	0.989168	0.0233973	0.431927	0.9568	0.997144
Multiple sclerosis	Olink	OID30397	Q6UVK1	CSPG4	rs11854097	15	75702880	A	G	0.744307	-0.00894132	0.16583	0.957	0.997144
Multiple sclerosis	SomaScan	11616_9	Q00613	HSF1	rs7388446	8	144301721	C	T	0.50306	0.0140782	0.263554	0.9574	0.997144
Multiple sclerosis	Olink	OID21435	Q9H3G5	CPVL	rs34219043	7	29120988	C	T	0.800401	0.00130644	0.024926	0.9582	0.997144
Multiple sclerosis	Olink	OID20665	P48023	FASLG	rs859670	1	172704182	C	A	0.843935	0.0110648	0.214186	0.9588	0.997144
Multiple sclerosis	SomaScan	9026_40	Q6UX41	BTNL8	rs249357	5	180916749	T	C	0.51453	0.0100663	0.195811	0.959	0.997144
Multiple sclerosis	Olink	OID30430	Q04609	FOLH1	rs61886510	11	49189186	T	C	0.0516402	-0.00984292	0.191465	0.959	0.997144
Multiple sclerosis	SomaScan	6470_19	P23142	FBLN1	rs1040402	22	45451084	G	A	0.80908	-0.005946	0.116802	0.9594	0.997144
Multiple sclerosis	SomaScan	13704_5	P54868	HMGCS2	rs10754420	1	119778372	T	G	0.57028	0.0165977	0.326848	0.9595	0.997144
Multiple sclerosis	Olink	OID30679	P07307	ASGR2	rs2304978	17	7108760	T	C	0.289819	-0.00307592	0.0605721	0.9595	0.997144
Multiple sclerosis	Olink	OID31488	Q13443	ADAM9	rs4733964	8	38990440	G	T	0.614328	-0.00992274	0.195887	0.9596	0.997144
Multiple sclerosis	Olink	OID21416	P06756	ITGAV	rs2595391	2	186667646	G	T	0.108138	0.00612059	0.121732	0.9599	0.997144
Multiple sclerosis	SomaScan	18933_4	P49221	TGM4	rs1995640	3	44901577	C	T	0.58879	0.0156618	0.312278	0.96	0.997144
Multiple sclerosis	Olink	OID30428	O00206	TLR4	rs4986790	9	117713024	A	G	0.940284	-0.00520031	0.105001	0.9605	0.997144
Multiple sclerosis	Olink	OID21215	P31994	FCGR2B	rs1801274	1	161509955	A	G	0.4656	-0.001774	0.0369426	0.9617	0.997144
Multiple sclerosis	Olink	OID30486	Q8NBK3	SUMF1	rs4685744	3	4361853	C	T	0.504862	0.00726943	0.151779	0.9618	0.997144
Multiple sclerosis	Olink	OID20571	Q03431	PTH1R	chr3:47892855	3	47851365	T	C	0.018995	0.0386349	0.837372	0.9632	0.997144
Multiple sclerosis	Olink	OID20975	P50135	HNMT	rs11558538	2	138002079	C	T	0.891816	0.00143183	0.031118	0.9633	0.997144
Multiple sclerosis	Olink	OID21023	P35237	SERPINB6	rs9405601	6	2972663	A	G	0.438007	-0.00495824	0.108349	0.9635	0.997144
Multiple sclerosis	Olink	OID31443	Q7Z692	CEACAM19	rs62119321	19	44669513	C	T	0.0294148	-0.00432328	0.0988074	0.9651	0.997144
Multiple sclerosis	Olink	OID20712	Q8NFT8	DNER	rs34661502	2	229728061	A	G	0.668223	-0.00285596	0.0654599	0.9652	0.997144
Multiple sclerosis	Olink	OID21018	P01732	CD8A	rs3020726	2	86789383	G	A	0.160963	0.00276368	0.06522	0.9662	0.997144
Multiple sclerosis	SomaScan	3866_7	Q9Y3A5	SBDS	chr7:66453476	7	66988489	A	G	0.9662	-0.00696969	0.164966	0.9663	0.997144
Multiple sclerosis	Olink	OID30640	Q96AJ9	VTI1A	chr10:114141103	10	112381345	G	A	0.881719	-0.0127618	0.304774	0.9666	0.997144
Multiple sclerosis	SomaScan	12656_1	Q07866	KLC1	rs12884809	14	103628983	A	G	0.3519	-0.00790344	0.189315	0.9667	0.997144
Multiple sclerosis	Olink	OID30230	P14902	IDO1	rs7820268	8	39920010	T	C	0.345303	-0.00265054	0.0638736	0.9669	0.997144
Multiple sclerosis	Olink	OID31050	P14902	IDO1	rs7820268	8	39920010	T	C	0.344911	-0.00272671	0.0657091	0.9669	0.997144
Multiple sclerosis	SomaScan	12764_3	Q92556	ELMO1	rs12530494	7	37406374	T	G	0.81716	0.00759317	0.184096	0.9671	0.997144
Multiple sclerosis	Olink	OID30184	Q13563	PKD2	rs2728104	4	88051854	T	C	0.889086	-0.00729781	0.183636	0.9683	0.997144
Multiple sclerosis	Olink	OID20403	P03950	ANG	rs8008227	14	20688145	A	G	0.116892	-0.00149864	0.0377106	0.9683	0.997144
Multiple sclerosis	Olink	OID21389	Q14213	EBI3	rs8109160	19	4247479	C	T	0.710066	0.00169445	0.0433215	0.9688	0.997144
Multiple sclerosis	Olink	OID21389	Q8NEV9	IL27	rs8109160	19	4247479	C	T	0.710066	0.00169445	0.0433215	0.9688	0.997144
Multiple sclerosis	Olink	OID20595	Q8TD46	CD200R1	rs16860233	3	112923275	T	C	0.0389159	0.00115164	0.0300212	0.9694	0.997144
Multiple sclerosis	Olink	OID30327	Q96FZ7	CHMP6	rs56239087	17	80996699	T	C	0.172029	0.00394563	0.103875	0.9697	0.997144
Multiple sclerosis	Olink	OID30298	Q6UW49	SPESP1	chr15:69257021	15	68964682	G	T	0.951871	0.00695511	0.184936	0.97	0.997144
Multiple sclerosis	SomaScan	12438_127	P29372	MPG	rs2562156	16	74696	A	C	0.01971	0.0451247	1.20792	0.9702	0.997144
Multiple sclerosis	SomaScan	6927_7	P52848	NDST1	rs6863373	5	150530369	T	C	0.44916	0.00446895	0.120844	0.9705	0.997144
Multiple sclerosis	SomaScan	10924_258	Q8WUJ1	CYB5D2	rs4790573	17	4149675	T	G	0.21423	0.00394052	0.10765	0.9708	0.997144
Multiple sclerosis	Olink	OID20292	P12111	COL6A3	rs13032404	2	237324840	G	A	0.686306	-0.00692371	0.197964	0.9721	0.997144
Multiple sclerosis	Olink	OID30563	P14902	IDO1	rs7010461	8	39923925	T	C	0.333676	0.00225104	0.064362	0.9721	0.997144
Multiple sclerosis	Olink	OID31474	P14902	IDO1	rs7010461	8	39923925	T	C	0.334077	0.00217002	0.0620457	0.9721	0.997144
Multiple sclerosis	Olink	OID21170	O14662	STX16	rs218476	20	58662614	A	G	0.379576	-0.0096844	0.281953	0.9726	0.997144
Multiple sclerosis	Olink	OID21062	P14207	FOLR2	chr11:71917353	11	72206309	T	C	0.0293612	-0.00621919	0.18173	0.9727	0.997144
Multiple sclerosis	SomaScan	5139_32	O95185	UNC5C	rs17383694	4	95487905	G	A	0.39761	0.00358531	0.10593	0.973	0.997144
Multiple sclerosis	SomaScan	14076_74	P01036	CST4	rs8121100	20	23695261	A	G	0.90659	0.00207376	0.0636279	0.974	0.997144
Multiple sclerosis	Olink	OID20174	P09417	QDPR	rs28382333	4	17515619	C	T	0.753447	0.00133784	0.0418532	0.9745	0.997144
Multiple sclerosis	SomaScan	15566_10	P51911	CNN1	rs73512794	19	11510164	T	C	0.95683	-0.00431272	0.136527	0.9748	0.997144
Multiple sclerosis	Olink	OID20290	P16581	SELE	rs7515714	1	169738588	A	G	0.344471	0.00528316	0.167915	0.9749	0.997144
Multiple sclerosis	Olink	OID20982	O15197	EPHB6	rs7789303	7	142854785	A	G	0.73406	0.00188486	0.0611246	0.9754	0.997144
Multiple sclerosis	Olink	OID31141	O75146	HIP1R	rs10847864	12	122842051	T	G	0.359094	-0.00843413	0.274629	0.9755	0.997144
Multiple sclerosis	Olink	OID30657	P32321	DCTD	chr4:183955496	4	183034343	A	G	0.357479	0.00947449	0.31233	0.9758	0.997144
Multiple sclerosis	Olink	OID21502	Q9UP79	ADAMTS8	rs2131535	11	130411593	A	G	0.731284	0.00121709	0.0401217	0.9758	0.997144
Multiple sclerosis	Olink	OID21207	P07332	FES	rs1894401	15	90885812	A	G	0.523034	-0.00376	0.124983	0.976	0.997144
Multiple sclerosis	Olink	OID20098	P40225	THPO	rs6141	3	184372478	T	C	0.531973	-0.00964093	0.321807	0.9761	0.997144
Multiple sclerosis	Olink	OID30475	Q8NI17	IL31RA	rs161651	5	55909767	C	T	0.694787	-0.000792953	0.0265795	0.9762	0.997144
Multiple sclerosis	Olink	OID20195	P35754	GLRX	rs6556886	5	95827745	G	A	0.870874	-0.000930552	0.0319986	0.9768	0.997144
Multiple sclerosis	SomaScan	7089_42	Q9BT88	SYT11	rs71628688	1	155809240	G	T	0.88167	0.0108529	0.383105	0.9774	0.997144
Multiple sclerosis	Olink	OID30263	P07355	ANXA2	rs12440452	15	60395031	A	C	0.396746	-0.00107901	0.0382581	0.9775	0.997144
Multiple sclerosis	Olink	OID30131	P54296	MYOM2	chr8:2112807	8	2164884	T	C	0.0100081	-0.0109266	0.392659	0.9778	0.997144
Multiple sclerosis	Olink	OID21029	Q10589	BST2	rs8101243	19	17377984	T	C	0.043251	-0.00290858	0.107927	0.9785	0.997144
Multiple sclerosis	SomaScan	9841_197	P22234	PAICS	chr4:57209461	4	56343295	C	T	0.97098	-0.0153581	0.57795	0.9788	0.997144
Multiple sclerosis	Olink	OID20860	P13647	KRT5	rs607860	12	52519245	C	T	0.593374	-0.00394296	0.149793	0.979	0.997144
Multiple sclerosis	Olink	OID21098	Q9UGT4	SUSD2	chr22:24577204	22	24181236	A	G	0.0375068	-0.000829791	0.0319808	0.9793	0.997144
Multiple sclerosis	SomaScan	17490_4	Q9H299	SH3BGRL3	rs6598954	1	26288360	C	T	0.9117	0.0017487	0.0677235	0.9794	0.997144
Multiple sclerosis	Olink	OID31047	P51649	ALDH5A1	rs2744581	6	24502256	A	G	0.481077	0.00282651	0.11275	0.98	0.997144
Multiple sclerosis	SomaScan	7999_23	P49961	ENTPD1	rs7073010	10	95681055	T	C	0.4215	-0.00276761	0.112082	0.9803	0.997144
Multiple sclerosis	Olink	OID31145	Q9NR46	SH3GLB2	rs62585602	9	129020685	G	A	0.524578	0.00146696	0.0619236	0.9811	0.997144
Multiple sclerosis	Olink	OID30163	O43896	KIF1C	chr17:4925475	17	5022180	C	T	0.993823	0.00367987	0.155335	0.9811	0.997144
Multiple sclerosis	Olink	OID20501	Q0Z7S8	FABP9	rs28497692	8	81500456	G	T	0.961581	-0.00669058	0.283927	0.9812	0.997144
Multiple sclerosis	Olink	OID20948	Q53H47	SETMAR	rs35083095	3	4362134	T	C	0.506573	0.00184928	0.0819658	0.982	0.997144
Multiple sclerosis	SomaScan	17161_1	P39656	DDOST	rs12080178	1	20619773	G	A	0.6603	0.0063885	0.284741	0.9821	0.997144
Multiple sclerosis	Olink	OID31128	P32455	GBP1	chr1:89523756	1	89058073	G	T	0.972373	-0.00243955	0.108733	0.9821	0.997144
Multiple sclerosis	Olink	OID20946	O43155	FLRT2	rs17646457	14	85622971	G	A	0.849399	-0.000715582	0.0320733	0.9822	0.997144
Multiple sclerosis	Olink	OID31043	O94830	DDHD2	rs2306899	8	38238144	C	T	0.758384	-0.00368205	0.167864	0.9825	0.997144
Multiple sclerosis	SomaScan	8877_22	P58658	EVA1C	rs34028712	21	32513268	C	T	0.41258	0.00432342	0.216941	0.9841	0.997144
Multiple sclerosis	Olink	OID30231	Q96C92	ENTR1	rs11145904	9	136403494	A	C	0.827454	-0.00134816	0.0731714	0.9853	0.997144
Multiple sclerosis	SomaScan	8229_1	Q4G148	GXYLT1	rs61548934	12	41519584	C	T	0.01681	0.00136974	0.0748518	0.9854	0.997144
Multiple sclerosis	Olink	OID20738	Q5KU26	COLEC12	rs2305027	18	334742	C	T	0.50349	0.00248996	0.136068	0.9854	0.997144
Multiple sclerosis	Olink	OID20621	P01137	TGFB1	rs73045269	19	41319286	T	C	0.171487	-0.00173582	0.0948567	0.9854	0.997144
Multiple sclerosis	Olink	OID30676	Q6UXB8	PI16	rs62406520	6	36952853	A	G	0.901556	-0.00142904	0.0814392	0.986	0.997144
Multiple sclerosis	Olink	OID30581	P01037	CST1	rs4549181	20	23748236	C	T	0.700216	0.000514843	0.0308847	0.9867	0.997144
Multiple sclerosis	Olink	OID20330	Q12884	FAP	rs4664453	2	162214527	A	G	0.0100621	-0.00130179	0.0798948	0.987	0.997144
Multiple sclerosis	SomaScan	5663_18	P10720	PF4V1	rs941758	4	73853224	C	A	0.28938	-0.000931238	0.0585031	0.9873	0.997144
Multiple sclerosis	Olink	OID20964	O95407	TNFRSF6B	rs6062497	20	63704906	C	T	0.334194	0.000969943	0.0614183	0.9874	0.997144
Multiple sclerosis	Olink	OID30849	Q8WTQ1	DEFB104B	rs55993234	8	8378013	A	G	0.0453062	0.00329111	0.21176	0.9876	0.997144
Multiple sclerosis	Olink	OID30849	Q8WTQ1	DEFB104A	rs55993234	8	8378013	A	G	0.0453062	0.00329111	0.21176	0.9876	0.997144
Multiple sclerosis	Olink	OID20152	Q99674	CGREF1	rs2384572	2	27101883	G	T	0.374839	-0.000534765	0.0355554	0.988	0.997144
Multiple sclerosis	Olink	OID21415	Q9BXY4	RSPO3	rs1936800	6	127114919	T	C	0.527176	-0.00127236	0.0860307	0.9882	0.997144
Multiple sclerosis	Olink	OID21358	O00592	PODXL	rs3212298	7	131508980	C	T	0.956118	-0.00109309	0.0751834	0.9884	0.997144
Multiple sclerosis	SomaScan	3196_6	P10915	HAPLN1	rs9293343	5	83726558	A	G	0.33474	-0.00182168	0.135836	0.9893	0.997144
Multiple sclerosis	Olink	OID30101	Q96LB8	PGLYRP4	rs72708732	1	153351834	T	C	0.0568605	0.000542708	0.0424516	0.9898	0.997144
Multiple sclerosis	Olink	OID30777	P05155	SERPING1	rs28362944	11	57598250	T	C	0.950973	0.00211839	0.172469	0.9902	0.997144
Multiple sclerosis	Olink	OID20992	Q9BYC5	FUT8	rs2127868	14	65327609	G	A	0.205078	0.000218999	0.0183928	0.9905	0.997144
Multiple sclerosis	SomaScan	17777_31	Q96GA7	SDSL	rs7295776	12	113351534	C	T	0.04127	0.00152912	0.138641	0.9912	0.997144
Multiple sclerosis	Olink	OID20936	Q2TAL6	VWC2	rs1974955	7	49779866	C	A	0.542164	0.00043718	0.0410367	0.9915	0.997144
Multiple sclerosis	Olink	OID21511	P09486	SPARC	rs2881558	5	151678125	G	A	0.622949	0.00314843	0.306346	0.9918	0.997144
Multiple sclerosis	Olink	OID20306	Q13332	PTPRS	rs55763631	19	5293572	A	C	0.048114	-0.00166851	0.164353	0.9919	0.997144
Multiple sclerosis	Olink	OID20611	P50591	TNFSF10	chr3:172294500	3	172576710	G	A	0.969819	-0.000932114	0.109369	0.9932	0.997144
Multiple sclerosis	Olink	OID20641	P36959	GMPR	rs2327958	6	16288384	G	A	0.379618	-0.000396811	0.0465596	0.9932	0.997144
Multiple sclerosis	Olink	OID20431	P22301	IL10	rs3024495	1	206769068	C	T	0.846331	0.00142205	0.169346	0.9933	0.997144
Multiple sclerosis	Olink	OID21059	P30533	LRPAP1	chr4:3525656	4	3523929	G	A	0.966151	-0.000727041	0.0950966	0.9939	0.997144
Multiple sclerosis	Olink	OID21345	P49441	INPP1	rs7601609	2	190355124	G	T	0.941839	-0.00129163	0.174672	0.9941	0.997144
Multiple sclerosis	SomaScan	5605_77	O00587	MFNG	rs8192548	22	37470025	G	A	0.98045	0.00460565	0.622837	0.9941	0.997144
Multiple sclerosis	SomaScan	9995_6	P33316	DUT	rs919129	15	48383030	A	G	0.86197	0.00246584	0.351329	0.9944	0.997144
Multiple sclerosis	SomaScan	9313_27	P23435	CBLN1	rs27817	16	49422380	G	A	0.97556	0.0023278	0.337691	0.9945	0.997144
Multiple sclerosis	Olink	OID20990	P07306	ASGR1	rs55714927	17	7176997	C	T	0.805031	-0.0010361	0.150306	0.9945	0.997144
Multiple sclerosis	Olink	OID20793	A1E959	ODAM	chr4:71061318	4	70195601	T	C	0.94775	-0.000851873	0.128244	0.9947	0.997144
Multiple sclerosis	SomaScan	4324_33	P09228	CST2	rs4260306	20	23749699	C	T	0.74499	-0.000182258	0.0274377	0.9947	0.997144
Multiple sclerosis	Olink	OID20421	Q13219	PAPPA	chr9:118342600	9	115580321	C	T	0.0196423	0.0112338	1.82922	0.9951	0.997144
Multiple sclerosis	SomaScan	17345_12	Q8N4Q0	ZADH2	rs9240	18	75198732	T	C	0.57201	-0.00106718	0.181167	0.9953	0.997247
Multiple sclerosis	Olink	OID30994	O15013	ARHGEF10	rs13281104	8	1863757	G	A	0.243527	0.000315665	0.0559695	0.9955	0.99735
Multiple sclerosis	SomaScan	9234_8	Q9GZX9	TWSG1	rs62087497	18	9404821	A	G	0.08348	-0.00057634	0.139349	0.9967	0.998036
Multiple sclerosis	Olink	OID21369	P82980	RBP5	chr12:7278118	12	7125522	A	G	0.912216	-0.000195516	0.0577774	0.9973	0.998372
Multiple sclerosis	Olink	OID30194	Q8ND90	PNMA1	chr14:74245086	14	73778383	G	A	0.992752	0.000831397	0.315885	0.9979	0.99868
Multiple sclerosis	Olink	OID21043	Q01469	FABP5	chr8:82193282	8	81281047	C	A	0.926443	-0.000501057	0.199893	0.998	0.998682
Multiple sclerosis	Olink	OID21270	P51580	TPMT	chr6:18128481	6	18128250	T	G	0.949826	-9.13096e-05	0.0485696	0.9985	0.998988
Parkinson's disease	Olink	OID31440	A6NM11	LRRC37A2	rs62057151	17	45826476	T	C	0.232554	-0.191001	0.0283362	1.57836e-11	8.9826e-09
Parkinson's disease	Olink	OID31141	O75146	HIP1R	rs10847864	12	122842051	T	G	0.359094	1.38902	0.209883	3.63868e-11	1.86373e-08
Parkinson's disease	Olink	OID20061	Q16619	CTF1	rs11150601	16	30966478	A	G	0.627603	1.92236	0.382234	4.92355e-07	0.000148344
Parkinson's disease	Olink	OID31093	Q2L4Q9	PRSS53	rs4468641	16	31085555	C	A	0.385149	-0.0908382	0.0229355	7.47645e-05	0.0114312
Parkinson's disease	SomaScan	13992_12	P46459	NSF	rs3874943	17	46494702	A	G	0.445	-0.783626	0.209691	0.000186191	0.0216743
Parkinson's disease	Olink	OID30525	O60238	BNIP3L	rs3779916	8	26393390	A	C	0.628052	1.90534	0.534632	0.000365483	0.0356572
Parkinson's disease	Olink	OID21125	P20827	EFNA1	rs4390169	1	155133578	G	A	0.518742	0.207136	0.0589565	0.000442463	0.0416251
Parkinson's disease	Olink	OID30359	P07093	SERPINE2	rs68066031	2	224015781	T	C	0.770138	-0.190129	0.0547749	0.000518334	0.0449984
Parkinson's disease	SomaScan	4187_49	P52209	PGD	rs2229688	1	10413143	G	A	0.97543	1.078	0.311131	0.000530648	0.0452997
Parkinson's disease	SomaScan	8007_19	P07858	CTSB	rs2645425	8	11843769	A	G	0.2508	-0.133006	0.0391482	0.000680072	0.0548556
Parkinson's disease	Olink	OID20414	Q12805	EFEMP1	rs3791679	2	55869757	G	A	0.22632	0.383252	0.115373	0.000894263	0.0641175
Parkinson's disease	Olink	OID20763	Q16651	PRSS8	rs889555	16	31111250	T	C	0.282237	-0.624717	0.189677	0.000989209	0.0662317
Parkinson's disease	Olink	OID21197	Q9Y243	AKT3	rs4515770	1	243523611	C	T	0.217936	1.3735	0.423328	0.00117646	0.0748553
Parkinson's disease	Olink	OID20088	Q15165	PON2	rs6961624	7	95408349	T	C	0.761649	0.079053	0.0245795	0.00129893	0.0806438
Parkinson's disease	SomaScan	17456_53	Q8NBJ4	GOLM1	rs7868110	9	86106229	A	G	0.09593	-0.370135	0.116202	0.00144617	0.0861315
Parkinson's disease	SomaScan	18172_71	Q9Y294	ASF1A	rs150141688	6	118856872	A	T	0.16415	0.655251	0.208524	0.00167606	0.0959192
Parkinson's disease	SomaScan	17514_48	Q9UL25	RAB21	rs61754230	12	71785666	C	T	0.98398	-0.663806	0.212994	0.00182983	0.100778
Parkinson's disease	SomaScan	10940_25	Q86TD4	SRL	rs11640587	16	4214222	C	G	0.38098	-0.767089	0.248101	0.00198922	0.10725
