## Supplementary material 2 for "A Mendelian randomization study identifies proteins involved in neurodegenerative diseases" (part 2 of 2)

### Sheet: Table S2 (continued)
Table S2. Association of plasma proteins with Alzheimer’s Disease, Parkinson’s Disease, Amyotrophic Lateral Sclerosis, and Multiple Sclerosis using the lead cis pQTL in a two-sample Mendelian randomization framework.
Parkinson's disease	Olink	OID21215	P31994	FCGR2B	rs1801274	1	161509955	A	G	0.4656	-0.129554	0.042593	0.00235272	0.122966
Parkinson's disease	Olink	OID30350	P49593	PPM1F	rs5750281	22	21973415	C	T	0.957035	-1.22864	0.406904	0.00253198	0.128803
Parkinson's disease	SomaScan	9470_15	Q5JXM2	METTL24	rs142431542	6	110351295	G	A	0.98853	0.593075	0.197021	0.0026106	0.129193
Parkinson's disease	Olink	OID21426	Q02246	CNTN2	rs2071533	1	205043070	T	G	0.133989	0.0742808	0.0256111	0.00372767	0.15992
Parkinson's disease	SomaScan	9848_22	P51946	CCNH	rs2230641	5	87399457	A	G	0.79782	0.677051	0.233645	0.00375817	0.15992
Parkinson's disease	SomaScan	5223_59	Q14397	GCKR	rs1260326	2	27508073	C	T	0.65868	0.63164	0.220554	0.00418494	0.169449
Parkinson's disease	Olink	OID31144	P07320	CRYGD	rs34570682	2	208114213	G	A	0.690256	0.119041	0.0419814	0.00457439	0.178175
Parkinson's disease	SomaScan	10451_11	Q02818	NUCB1	rs3826817	19	48898187	C	T	0.73224	-0.417241	0.147586	0.00469712	0.181575
Parkinson's disease	Olink	OID30527	Q99062	CSF3R	rs3917999	1	36467716	T	C	0.010561	-0.224766	0.0796616	0.00477985	0.183272
Parkinson's disease	SomaScan	9478_69	Q14558	PRPSAP1	rs447123	17	76321922	A	C	0.21342	0.811728	0.289095	0.00498767	0.185266
Parkinson's disease	SomaScan	4430_44	Q9BWP8	COLEC11	rs6542680	2	3592552	C	T	0.18362	0.12295	0.0438525	0.00505178	0.185266
Parkinson's disease	SomaScan	7089_42	Q9BT88	SYT11	rs71628688	1	155809240	G	T	0.88167	-0.900296	0.323791	0.00542773	0.190456
Parkinson's disease	Olink	OID20159	P16112	ACAN	rs4932196	15	88710037	C	T	0.191085	-0.562208	0.202544	0.0055077	0.191908
Parkinson's disease	Olink	OID30103	Q10587	TEF	rs4822027	22	41390223	A	G	0.20978	-0.753025	0.273505	0.00590074	0.202164
Parkinson's disease	Olink	OID30704	P27169	PON1	rs705379	7	95324583	G	A	0.522555	-0.0687237	0.0249784	0.00593551	0.202678
Parkinson's disease	SomaScan	11543_84	Q9UHB6	LIMA1	rs7967954	12	50279701	A	G	0.57707	-0.895798	0.32605	0.00600657	0.203746
Parkinson's disease	Olink	OID20636	Q9BXN2	CLEC7A	rs16910526	12	10118488	A	C	0.914608	0.0611443	0.0223449	0.00621174	0.207274
Parkinson's disease	Olink	OID20358	P07339	CTSD	rs55861089	11	1762527	A	G	0.895838	0.168761	0.0619053	0.00640847	0.211626
Parkinson's disease	Olink	OID20294	P04080	CSTB	rs35285321	21	43781951	G	A	0.689727	-0.0781209	0.0288015	0.00668001	0.216094
Parkinson's disease	SomaScan	8028_22	Q9NQ38	SPINK5	rs11741417	5	148122101	T	C	0.66686	-0.414732	0.152922	0.00668701	0.216094
Parkinson's disease	Olink	OID30370	Q86TH1	ADAMTSL2	rs1008250	9	133532712	G	A	0.282086	-0.777715	0.293175	0.0079843	0.239857
Parkinson's disease	Olink	OID20736	Q9UJA9	ENPP5	rs9472701	6	46148712	G	A	0.357206	-0.0664483	0.0255768	0.00937712	0.257853
Parkinson's disease	SomaScan	17819_30	Q6P587	FAHD1	rs4598914	16	1845029	A	T	0.15632	-0.308083	0.118707	0.00944999	0.258839
Parkinson's disease	SomaScan	4220_39	P16591	FER	rs13178668	5	108771079	G	A	0.38211	0.944882	0.364829	0.0095996	0.259654
Parkinson's disease	SomaScan	14067_6	Q99959	PKP2	rs9919823	12	32821677	C	T	0.04516	-0.86749	0.334979	0.0096065	0.259654
Parkinson's disease	SomaScan	18884_22	Q9UDY4	DNAJB4	rs6699769	1	78038580	A	G	0.81517	-0.343081	0.132637	0.00969241	0.259898
Parkinson's disease	SomaScan	6558_5	Q9Y6Z7	COLEC10	rs7844871	8	119047854	C	A	0.98655	1.28688	0.499387	0.00996841	0.265237
Parkinson's disease	Olink	OID31088	Q53GL0	PLEKHO1	rs72692857	1	150029674	C	T	0.165427	-1.42499	0.554376	0.010157	0.268165
Parkinson's disease	SomaScan	6897_38	O94766	B3GAT3	rs597259	11	62663187	A	T	0.6628	0.219264	0.0853563	0.0102049	0.268738
Parkinson's disease	Olink	OID30890	Q9NZA1	CLIC5	rs2022423	6	46079122	A	G	0.641441	-0.476482	0.188936	0.0116713	0.288794
Parkinson's disease	Olink	OID31153	Q8TF65	GIPC2	rs7537908	1	78053255	A	G	0.793947	-0.203581	0.0809226	0.011878	0.291257
Parkinson's disease	Olink	OID31502	Q15172	PPP2R5A	rs351409	1	212285915	A	G	0.97915	0.493593	0.196308	0.0119241	0.291257
Parkinson's disease	Olink	OID30297	Q14914	PTGR1	rs7036102	9	111564267	G	A	0.0504458	-0.189779	0.0756213	0.0120868	0.291808
Parkinson's disease	Olink	OID20918	O00559	EBAG9	rs2022934	8	109555545	G	A	0.614264	-0.744027	0.297611	0.0124193	0.295869
Parkinson's disease	SomaScan	8687_26	Q9NUM4	TMEM106B	rs3173615	7	12229791	C	G	0.59791	-0.442652	0.177419	0.0125975	0.29736
Parkinson's disease	Olink	OID21495	Q96J42	TXNDC15	rs3733897	5	134887903	G	A	0.135045	-0.0603244	0.0242665	0.0129219	0.302755
Parkinson's disease	SomaScan	9360_33	O43854	EDIL3	rs10434639	5	83914528	A	G	0.64704	-1.11111	0.450704	0.0136907	0.31228
Parkinson's disease	SomaScan	7161_25	O95479	H6PD	rs7555568	1	9232547	G	A	0.57888	-0.143939	0.0584416	0.0137794	0.31228
Parkinson's disease	SomaScan	4131_72	P02751	FN1	rs1250258	2	215435462	T	C	0.67335	-0.302841	0.123295	0.0140407	0.315422
Parkinson's disease	Olink	OID20932	P50453	SERPINB9	rs7751676	6	2931645	T	C	0.0641689	-0.769961	0.315778	0.0147566	0.32579
Parkinson's disease	Olink	OID30265	P21754	ZP3	rs10281089	7	76388680	T	C	0.430546	-0.0423472	0.0173732	0.0147892	0.325808
Parkinson's disease	Olink	OID20391	P12318	FCGR2A	rs11810143	1	161510859	A	G	0.882575	0.0487014	0.0200775	0.0152799	0.331792
Parkinson's disease	SomaScan	8035_6	Q9H425	C1orf198	rs56148170	1	230872285	G	A	0.12962	0.623783	0.258693	0.0158962	0.337843
Parkinson's disease	Olink	OID20284	P17931	LGALS3	rs6573005	14	55143524	C	A	0.575283	0.0902761	0.0377245	0.0167097	0.34602
Parkinson's disease	Olink	OID20465	Q99748	NRTN	rs36055559	19	5799422	G	A	0.827542	1.2808	0.539906	0.0176795	0.360775
Parkinson's disease	Olink	OID20373	Q99969	RARRES2	rs3735167	7	150342466	T	C	0.256452	0.331042	0.139825	0.0179063	0.363232
Parkinson's disease	Olink	OID30971	Q9BY14	TEX101	rs35033974	19	43416460	G	T	0.87149	-0.212186	0.0899909	0.0183806	0.369188
Parkinson's disease	SomaScan	3348_49	P13497	BMP1	rs1126931	8	22164420	C	T	0.7977	1.02662	0.436343	0.0186334	0.370642
Parkinson's disease	Olink	OID21120	Q5T2D2	TREML2	rs11759347	6	41199359	A	C	0.238371	0.195234	0.083439	0.0192918	0.376429
Parkinson's disease	Olink	OID20734	Q9Y6N7	ROBO1	rs3773244	3	78735620	A	G	0.196871	-0.339907	0.146037	0.0199367	0.382457
Parkinson's disease	Olink	OID20297	Q14162	SCARF1	rs2272011	17	1638896	G	A	0.408918	0.117297	0.0507231	0.0207501	0.391105
Parkinson's disease	Olink	OID30543	P09564	CD7	rs3176831	17	82314615	C	T	0.957189	-0.105317	0.0455903	0.0208839	0.391105
Parkinson's disease	SomaScan	11643_73	Q8TDB6	DTX3L	rs138733337	3	122364421	A	G	0.99135	0.777612	0.339089	0.0218342	0.394584
Parkinson's disease	SomaScan	3448_13	P06213	INSR	rs4804368	19	7190279	G	A	0.6608	-0.618182	0.26993	0.0220123	0.396299
Parkinson's disease	Olink	OID31020	Q8N967	LRTM2	rs41276696	12	1831348	G	A	0.959969	0.295496	0.129229	0.0222185	0.397111
Parkinson's disease	Olink	OID21363	P25685	DNAJB1	rs11085896	19	14541074	A	C	0.394068	1.15951	0.508099	0.0224863	0.399046
Parkinson's disease	SomaScan	5095_21	Q99706	KIR2DL4	rs618835	19	54804874	A	G	0.6549	0.254257	0.111455	0.0225337	0.399046
Parkinson's disease	SomaScan	5701_81	P05452	CLEC3B	rs10865936	3	44995308	G	A	0.77597	0.273534	0.120256	0.0229305	0.403182
Parkinson's disease	Olink	OID30770	P04196	HRG	rs9898	3	186672838	T	C	0.328971	-0.0885734	0.0391	0.0234939	0.404858
Parkinson's disease	Olink	OID20872	P49789	FHIT	rs13070475	3	59983610	A	G	0.644227	0.731876	0.323413	0.0236372	0.405593
Parkinson's disease	Olink	OID30386	Q6IBS0	TWF2	rs9311474	3	52304836	C	T	0.497907	0.764211	0.338664	0.0240366	0.405903
Parkinson's disease	SomaScan	4984_83	P10768	ESD	rs2298087	13	46777268	T	C	0.91043	-0.195537	0.0873082	0.0251158	0.414615
Parkinson's disease	SomaScan	6955_68	Q13596	SNX1	rs77404765	15	64300071	C	T	0.01934	-0.37348	0.166781	0.0251338	0.414615
Parkinson's disease	Olink	OID20914	O95727	CRTAM	rs2370794	11	122844074	G	A	0.336568	-0.209446	0.0935484	0.0251619	0.414615
Parkinson's disease	Olink	OID21468	P35475	IDUA	rs3796622	4	989272	C	T	0.639846	-0.0815297	0.0364399	0.0252619	0.415382
Parkinson's disease	Olink	OID21056	P25774	CTSS	rs11204752	1	150985657	T	C	0.489075	0.105416	0.0471792	0.0254584	0.415469
Parkinson's disease	SomaScan	18864_7	P35030	PRSS3	rs1785507	9	34036758	T	C	0.60124	-0.0974199	0.0440391	0.0269583	0.425668
Parkinson's disease	Olink	OID31366	Q9HC57	WFDC1	rs400345	16	84294888	C	T	0.815517	0.228889	0.103505	0.0270094	0.425668
Parkinson's disease	SomaScan	12387_7	P50479	PDLIM4	rs2292260	5	132271243	G	A	0.92633	0.288915	0.130939	0.0273497	0.428396
Parkinson's disease	SomaScan	3622_33	Q99538	LGMN	rs2236264	14	92732735	C	T	0.84693	0.35283	0.160377	0.0278069	0.432252
Parkinson's disease	Olink	OID20196	P21583	KITLG	rs11105121	12	88970809	C	T	0.337544	1.18918	0.540704	0.0278557	0.432354
Parkinson's disease	SomaScan	10428_1	P43631	KIR2DS2	rs2159663	19	54734983	C	A	0.24114	-0.200548	0.0913318	0.0281047	0.434244
Parkinson's disease	Olink	OID20417	Q15582	TGFBI	rs13159365	5	136053744	C	T	0.489719	0.109411	0.0500321	0.0287562	0.439378
Parkinson's disease	SomaScan	2780_35	P02788	LTF	rs61740470	3	46450495	C	T	0.99186	0.188783	0.0864242	0.0289347	0.440427
Parkinson's disease	SomaScan	9790_28	Q8IWQ3	BRSK2	rs4255564	11	1384495	C	T	0.21458	0.326049	0.149511	0.0292005	0.441703
Parkinson's disease	Olink	OID30235	Q8NC42	RNF149	rs12621632	2	101280863	T	C	0.40646	-0.174136	0.0801239	0.0297552	0.443687
Parkinson's disease	Olink	OID31091	Q6UXV0	GFRAL	rs72988065	6	55619783	G	A	0.153581	0.22483	0.103622	0.0300286	0.445681
Parkinson's disease	Olink	OID30060	Q9NZJ5	EIF2AK3	rs6547787	2	88630218	T	G	0.659896	-0.35864	0.165653	0.0303877	0.447258
Parkinson's disease	SomaScan	17357_33	Q9HD40	SEPSECS	rs6448333	4	25115419	C	T	0.96344	0.608612	0.281491	0.0306104	0.44907
Parkinson's disease	Olink	OID20117	P08319	ADH4	rs1800759	4	99144358	G	T	0.613069	0.330657	0.153025	0.0307105	0.44907
Parkinson's disease	SomaScan	3806_55	P54756	EPHA5	rs28455852	4	65580631	A	G	0.06606	0.617277	0.286495	0.0311947	0.451354
Parkinson's disease	SomaScan	9870_17	P23381	WARS	rs2273804	14	100376300	C	G	0.76423	0.185025	0.0862407	0.0319165	0.456336
Parkinson's disease	SomaScan	11424_4	P16930	FAH	rs11555096	15	80180184	C	T	0.97695	0.0915436	0.0426887	0.0319973	0.456518
Parkinson's disease	Olink	OID30413	P17900	GM2A	rs153478	5	151259878	A	G	0.357192	-0.0612968	0.028634	0.032298	0.458255
Parkinson's disease	Olink	OID30607	Q16378	PRR4	rs1063193	12	10847181	C	T	0.435163	0.0546662	0.0255449	0.0323548	0.458426
Parkinson's disease	Olink	OID30924	Q5VT99	LRRC38	rs425097	1	13494988	T	C	0.315504	-0.193285	0.0904797	0.0326612	0.460223
Parkinson's disease	SomaScan	12428_2	Q5VWZ2	LYPLAL1	rs75060212	1	219172269	G	T	0.1337	0.59892	0.281567	0.0334119	0.46631
Parkinson's disease	SomaScan	13552_7	Q9UH65	SWAP70	rs415895	11	9748015	C	G	0.35507	-0.0993143	0.0468196	0.033904	0.466817
Parkinson's disease	Olink	OID21515	O75629	CREG1	rs7513428	1	167546035	T	C	0.15915	-0.318279	0.150102	0.0339707	0.467109
Parkinson's disease	Olink	OID30217	Q99807	COQ7	rs11074359	16	19073976	C	T	0.360965	-0.341232	0.161114	0.0341794	0.468443
Parkinson's disease	Olink	OID20369	P02786	TFRC	rs3817672	3	196073940	C	T	0.436668	-0.0755051	0.0356552	0.034205	0.468443
Parkinson's disease	Olink	OID20339	P13987	CD59	rs704701	11	33722133	T	G	0.679165	0.248037	0.117298	0.0344655	0.470126
Parkinson's disease	Olink	OID31524	Q8IWZ8	SUGP1	rs17751061	19	19302283	T	C	0.159531	0.175936	0.0833544	0.034798	0.472195
Parkinson's disease	Olink	OID30289	Q9UBQ7	GRHPR	rs4878690	9	37422659	T	C	0.326343	-0.191436	0.0906996	0.0348019	0.472195
Parkinson's disease	Olink	OID30689	Q93091	RNASE6	rs1045922	14	20781965	G	A	0.765593	0.101589	0.048322	0.0355248	0.476954
Parkinson's disease	Olink	OID21349	Q8N9I9	DTX3	rs2277323	12	57615589	G	A	0.751661	0.47582	0.22693	0.0360136	0.478957
Parkinson's disease	Olink	OID21303	Q9Y662	HS3ST3B1	rs17669311	17	13933734	A	G	0.392123	0.179957	0.0860269	0.0364499	0.481023
Parkinson's disease	Olink	OID20158	Q9UHD0	IL19	rs2243191	1	206842612	C	T	0.779464	-0.130176	0.0622824	0.0366097	0.481023
Parkinson's disease	SomaScan	17153_46	P43628	KIR2DL3	rs676354	19	54736147	T	C	0.72619	0.20805	0.0996736	0.0368599	0.482694
Parkinson's disease	Olink	OID31130	Q8WW22	DNAJA4	rs11635166	15	78246557	T	C	0.178629	0.401952	0.192682	0.0369702	0.482694
Parkinson's disease	Olink	OID31505	P13284	IFI30	rs7259445	19	18172201	A	C	0.781609	0.0912702	0.0437624	0.0370162	0.482694
Parkinson's disease	SomaScan	8768_4	O95999	BCL10	rs12717764	1	85454536	C	G	0.32701	1.07282	0.515098	0.0372732	0.484552
Parkinson's disease	SomaScan	13388_57	P29120	PCSK1	rs6234	5	96393270	G	C	0.71408	0.0502552	0.0241634	0.0375428	0.487437
Parkinson's disease	Olink	OID31424	P54652	HSPA2	rs10498515	14	64578338	T	C	0.798996	0.393921	0.189461	0.037602	0.487589
Parkinson's disease	Olink	OID20698	P01133	EGF	rs3796948	4	109933275	A	G	0.40248	-0.300993	0.144895	0.0377721	0.488414
Parkinson's disease	Olink	OID30343	P23471	PTPRZ1	rs7797305	7	121848083	C	T	0.513429	0.272357	0.131135	0.0378087	0.488414
Parkinson's disease	SomaScan	11140_56	P02452	COL1A1	rs147266928	17	50185845	T	C	0.99527	0.255896	0.123314	0.0379717	0.489011
Parkinson's disease	SomaScan	16015_19	P24298	GPT	rs1055167	8	144485003	G	A	0.57925	0.798403	0.38523	0.0382152	0.489011
Parkinson's disease	SomaScan	4278_14	P07237	P4HB	rs62079523	17	82394427	A	G	0.35228	-0.317361	0.153181	0.0382846	0.489011
Parkinson's disease	Olink	OID30883	Q8N8R5	C2orf69	rs17629007	2	199856832	C	T	0.0321955	-0.424659	0.205417	0.0387052	0.491194
Parkinson's disease	Olink	OID20194	P52888	THOP1	rs2741990	19	2796646	T	C	0.293208	0.234287	0.113413	0.0388484	0.49137
Parkinson's disease	Olink	OID30471	O75173	ADAMTS4	rs4656993	1	161206347	A	G	0.414262	0.33651	0.163182	0.039191	0.492288
Parkinson's disease	Olink	OID20938	Q2MKA7	RSPO1	rs36043533	1	37613845	G	T	0.0564016	0.274311	0.133386	0.0397329	0.493828
Parkinson's disease	Olink	OID20681	Q9UJU6	DBNL	rs7799945	7	44070203	G	A	0.327059	0.823338	0.400402	0.0397558	0.493828
Parkinson's disease	Olink	OID21404	P30041	PRDX6	rs33951697	1	173489187	T	C	0.184895	-0.295487	0.143719	0.0397825	0.493828
Parkinson's disease	Olink	OID30150	P10082	PYY	rs2341378	17	43963439	T	C	0.679661	0.166423	0.0809624	0.0398254	0.493828
Parkinson's disease	Olink	OID30586	Q9BX67	JAM3	rs94499	11	134153833	G	A	0.218818	0.410739	0.200104	0.0401083	0.494267
Parkinson's disease	SomaScan	13632_10	Q15942	ZYX	rs12539742	7	143490004	A	G	0.29322	-0.550063	0.268695	0.0406414	0.49575
Parkinson's disease	Olink	OID20864	O14523	C2CD2L	rs640603	11	119093620	G	A	0.648251	0.728345	0.357032	0.0413503	0.497175
Parkinson's disease	Olink	OID20186	Q13275	SEMA3F	rs13100903	3	50137139	C	T	0.644374	-0.310849	0.152436	0.0414285	0.497531
Parkinson's disease	SomaScan	14066_49	Q86UL8	MAGI2	rs59169073	7	79428907	C	T	0.15967	-0.139711	0.0685342	0.0414939	0.497733
Parkinson's disease	SomaScan	16296_43	O75473	LGR5	rs7305333	12	71525537	A	C	0.95762	-1.17382	0.576538	0.0417523	0.498817
Parkinson's disease	Olink	OID30320	O14960	LECT2	rs31517	5	135951340	T	C	0.370794	-0.0487456	0.0239978	0.0422296	0.49982
Parkinson's disease	SomaScan	18933_4	P49221	TGM4	rs1995640	3	44901577	C	T	0.58879	-0.749511	0.369863	0.0427182	0.502132
Parkinson's disease	Olink	OID20215	P20711	DDC	rs12112308	7	50535789	T	C	0.983935	0.110618	0.0547164	0.0432119	0.502132
Parkinson's disease	Olink	OID21344	O43570	CA12	rs12916532	15	63381972	T	C	0.725885	0.170383	0.0843414	0.0433667	0.502132
Parkinson's disease	Olink	OID21058	Q6ZMJ2	SCARA5	rs2726951	8	27948266	C	T	0.731388	-0.180234	0.0892275	0.0433903	0.502132
Parkinson's disease	SomaScan	9266_1	Q9NP99	TREM1	rs4424081	6	41308053	A	G	0.29961	0.131473	0.0651163	0.0434823	0.502132
Parkinson's disease	Olink	OID20946	O43155	FLRT2	rs17646457	14	85622971	G	A	0.849399	0.0778358	0.0386317	0.0439241	0.502132
Parkinson's disease	Olink	OID20648	P14317	HCLS1	rs3732410	3	121696873	C	T	0.225117	0.455435	0.226132	0.0440076	0.502132
Parkinson's disease	SomaScan	9719_145	P51512	MMP16	rs1094204	8	88452391	G	A	0.24575	0.676724	0.336207	0.0441335	0.502132
Parkinson's disease	SomaScan	8068_43	Q6NSJ0	KIAA1161	rs4879780	9	34367518	G	A	0.61381	0.327787	0.163062	0.0444096	0.502132
Parkinson's disease	SomaScan	8000_17	Q8N109	KIR2DL5A	rs12983174	19	54836422	C	G	0.12805	-0.498607	0.248475	0.044785	0.504282
Parkinson's disease	Olink	OID30732	P10909	CLU	rs553014	8	27708997	T	C	0.512897	-0.486246	0.243123	0.0455003	0.506085
Parkinson's disease	Olink	OID21247	P14136	GFAP	rs59291670	17	44914081	T	C	0.0214784	-0.847094	0.424088	0.0457762	0.507501
Parkinson's disease	SomaScan	5708_1	Q969E1	LEAP2	rs12515756	5	132903188	C	T	0.1644	-0.188717	0.0946081	0.0460731	0.50969
Parkinson's disease	Olink	OID21005	P55291	CDH15	rs11646135	16	89132700	A	G	0.141512	-0.137524	0.0689904	0.0462201	0.510214
Parkinson's disease	Olink	OID20983	P01258	CALCA	rs10766197	11	14900334	G	A	0.546743	0.425736	0.213849	0.0465001	0.511858
Parkinson's disease	SomaScan	18896_23	Q8IZP7	HS6ST3	rs7985299	13	96192918	C	A	0.44955	0.401288	0.201717	0.0466613	0.511858
Parkinson's disease	SomaScan	18882_7	Q9H4D0	CLSTN2	rs35220837	3	139904479	A	G	0.07582	-0.29842	0.150182	0.0469163	0.511858
Parkinson's disease	Olink	OID20500	P09874	PARP1	rs1433574	1	226421638	A	C	0.839263	0.326043	0.164598	0.0476089	0.511858
Parkinson's disease	Olink	OID21392	P16870	CPE	rs1550270	4	165340648	C	T	0.300855	0.226307	0.114522	0.0481424	0.511858
Parkinson's disease	Olink	OID31417	P61812	TGFB2	rs7538934	1	218521007	T	C	0.11871	-0.40025	0.202922	0.0485604	0.512838
Parkinson's disease	SomaScan	12438_127	P29372	MPG	rs2562156	16	74696	A	C	0.01971	1.10676	0.561566	0.0487411	0.514216
Parkinson's disease	SomaScan	6649_51	O95631	NTN1	rs72809986	17	9080705	G	A	0.83821	0.178708	0.0909477	0.0494196	0.518069
Parkinson's disease	Olink	OID31526	Q96R05	RBP7	rs1220399	1	9935196	A	G	0.786704	0.215655	0.109788	0.049497	0.518069
Parkinson's disease	Olink	OID21088	P30740	SERPINB1	rs6925835	6	2815354	T	C	0.175924	0.681551	0.34763	0.04993	0.518069
Parkinson's disease	Olink	OID20319	P00533	EGFR	rs1815156	7	55169169	C	T	0.415767	-0.291097	0.148479	0.0499343	0.518069
Parkinson's disease	SomaScan	15304_1	Q06141	REG3A	rs147616162	2	79168385	A	T	0.04657	0.302502	0.154318	0.0499661	0.518069
Parkinson's disease	Olink	OID31362	Q8WUD1	RAB2B	rs11845628	14	21457704	A	G	0.863489	-0.328906	0.168538	0.050994	0.52448
Parkinson's disease	Olink	OID20328	Q16663	CCL15	rs854628	17	36002776	C	A	0.074987	-0.0487556	0.025078	0.0518759	0.526971
Parkinson's disease	SomaScan	3363_31	P41240	CSK	rs4886619	15	74813797	C	T	0.26855	-0.6	0.308824	0.0520334	0.526971
Parkinson's disease	Olink	OID21497	P35968	KDR	rs34231037	4	55106779	A	G	0.965333	0.0815008	0.0420333	0.0525064	0.526971
Parkinson's disease	Olink	OID20368	P35443	THBS4	rs2438632	5	80096370	T	G	0.398332	0.179322	0.092527	0.0526167	0.526971
Parkinson's disease	Olink	OID31033	Q96PE7	MCEE	rs6716795	2	71137493	T	C	0.463967	-0.19407	0.100234	0.0528469	0.527853
Parkinson's disease	Olink	OID30740	P0DOY2	IGLC2	rs2856876	22	22907270	A	C	0.116155	-0.344075	0.177714	0.0528533	0.527853
Parkinson's disease	Olink	OID20181	Q8WVQ1	CANT1	rs17739056	17	78999123	T	C	0.8844	-0.449842	0.232581	0.0530969	0.52911
Parkinson's disease	Olink	OID20737	Q6GTX8	LAIR1	rs28379823	19	54362548	A	G	0.209231	0.129032	0.0668007	0.0534084	0.529568
Parkinson's disease	Olink	OID30254	Q12841	FSTL1	rs1147707	3	120450401	C	T	0.605224	0.299862	0.155286	0.0534788	0.529568
Parkinson's disease	Olink	OID21442	Q16595	FXN	rs7041781	9	69217427	G	A	0.382377	-0.566051	0.293887	0.0540935	0.530272
Parkinson's disease	SomaScan	17676_13	Q15642	TRIP10	rs75269317	19	6740156	G	A	0.9934	1.24091	0.645224	0.0544511	0.531135
Parkinson's disease	Olink	OID21510	Q15303	ERBB4	rs6735267	2	212539139	T	C	0.26881	0.272491	0.141951	0.0549067	0.531135
Parkinson's disease	SomaScan	2781_63	Q8NHW4	CCL4L1	rs113877493	17	36443746	C	T	0.91472	0.368756	0.192458	0.0553612	0.531135
Parkinson's disease	Olink	OID21278	Q15427	SF3B4	rs12078573	1	149931717	G	A	0.921284	1.22833	0.642127	0.0557604	0.531135
Parkinson's disease	SomaScan	17384_110	P08237	PFKM	rs4760682	12	48118502	A	C	0.80686	-0.266634	0.139432	0.0558402	0.531135
Parkinson's disease	Olink	OID20543	P58294	PROK1	rs1857513	1	110450835	A	G	0.158734	-0.108373	0.0567967	0.0563798	0.532902
Parkinson's disease	Olink	OID30201	O14841	OPLAH	rs55646585	8	143925453	T	C	0.414161	0.204567	0.107357	0.0567187	0.53344
Parkinson's disease	SomaScan	7173_141	Q8N3T6	TMEM132C	rs7973997	12	128272393	C	T	0.67209	-0.214426	0.112897	0.0575243	0.538154
Parkinson's disease	SomaScan	8874_53	O75503	CLN5	rs700363	13	77001261	G	A	0.91014	-0.394767	0.20814	0.0578744	0.53995
Parkinson's disease	SomaScan	15388_24	P08637	FCGR3A	rs10919543	1	161538827	G	A	0.30933	-0.0392187	0.0206945	0.058075	0.540355
Parkinson's disease	Olink	OID20139	P21549	AGXT	rs55649245	2	240854128	G	A	0.689989	-0.142173	0.0750839	0.0582889	0.540355
Parkinson's disease	Olink	OID20857	Q9Y5P4	CERT1	rs10942737	5	75386988	C	T	0.0819824	0.633766	0.335757	0.0590832	0.541367
Parkinson's disease	Olink	OID30644	Q9NRS6	SNX15	rs2670910	11	65039664	G	A	0.913576	-0.0959414	0.0509809	0.0598483	0.543059
Parkinson's disease	SomaScan	11568_2	P68106	FKBP1B	rs72781696	2	24044144	C	T	0.79151	0.18477	0.0981832	0.059851	0.543059
Parkinson's disease	SomaScan	13534_20	P54296	MYOM2	rs117165873	8	2106287	A	G	0.98626	1.04948	0.558409	0.0601876	0.543837
Parkinson's disease	Olink	OID21142	Q969Z4	RELT	rs11235729	11	73387281	A	G	0.206577	-0.127884	0.0682046	0.0607927	0.544524
Parkinson's disease	Olink	OID30246	Q0VD83	APOBR	rs149271	16	28495551	A	G	0.590004	0.0340121	0.0181635	0.0611307	0.544524
Parkinson's disease	Olink	OID20578	Q14773	ICAM4	rs5030377	19	10282558	A	G	0.621745	-0.318185	0.169989	0.061235	0.544524
Parkinson's disease	Olink	OID20411	P05362	ICAM1	rs5030377	19	10282558	G	A	0.377967	0.08785	0.0469336	0.061235	0.544524
Parkinson's disease	Olink	OID30769	P02647	APOA1	rs2727784	11	116840425	C	T	0.350251	0.62589	0.334961	0.0616862	0.546595
Parkinson's disease	Olink	OID21415	Q9BXY4	RSPO3	rs1936800	6	127114919	T	C	0.527176	0.234138	0.12534	0.0617592	0.546595
Parkinson's disease	SomaScan	13944_3	P0DMM9	SULT1A3	rs148788997	16	30311847	C	G	0.14089	0.329075	0.17629	0.0619482	0.546595
Parkinson's disease	SomaScan	11211_7	Q15813	TBCE	rs903347	1	235423298	C	T	0.38663	-0.389662	0.208748	0.0619482	0.546595
Parkinson's disease	Olink	OID30957	O14967	CLGN	rs6852397	4	140427594	T	G	0.0936501	0.0581197	0.0313149	0.0634567	0.551825
Parkinson's disease	Olink	OID30186	Q86VP3	PACS2	rs7149013	14	105293503	C	T	0.294503	-0.32566	0.175744	0.0638773	0.552737
Parkinson's disease	Olink	OID31423	Q86SQ7	SDCCAG8	rs953492	1	243307890	G	A	0.533965	-0.238489	0.128873	0.0642308	0.553176
Parkinson's disease	SomaScan	4775_34	P06396	GSN	rs557627048	9	121233762	C	G	0.99582	1.83901	0.997018	0.0651087	0.554969
Parkinson's disease	SomaScan	12637_7	P43155	CRAT	rs6478861	9	129092024	T	C	0.68387	0.459579	0.249169	0.0651184	0.554969
Parkinson's disease	SomaScan	8296_117	Q7Z4H8	KDELC2	rs74911261	11	108486410	G	A	0.98	0.107973	0.0588408	0.0665057	0.558948
Parkinson's disease	Olink	OID20195	P35754	GLRX	rs6556886	5	95827745	G	A	0.870874	0.100464	0.0547505	0.0665129	0.558948
Parkinson's disease	SomaScan	11178_21	Q4LDE5	SVEP1	rs61751937	9	110549951	C	G	0.03424	0.161868	0.0882574	0.0666477	0.559132
Parkinson's disease	SomaScan	10490_3	P04843	RPN1	rs4481172	3	128653814	C	A	0.41967	0.34242	0.186835	0.0668412	0.559413
Parkinson's disease	Olink	OID30632	Q53FA7	TP53I3	rs1134516	2	24119662	G	A	0.841377	-0.0794721	0.0434246	0.0672326	0.560628
Parkinson's disease	Olink	OID20264	Q9UBP4	DKK3	rs11022114	11	12017327	A	G	0.315324	-0.153054	0.0837768	0.0677113	0.56074
Parkinson's disease	Olink	OID30965	Q7L0J3	SV2A	rs68144650	1	149922553	A	C	0.919785	0.366772	0.200948	0.0679693	0.561619
Parkinson's disease	Olink	OID21405	O60911	CTSV	rs12686511	9	97146762	T	C	0.206793	-0.239553	0.131657	0.0688311	0.564895
Parkinson's disease	SomaScan	15525_294	P00326	ADH1C	rs283415	4	99349450	T	C	0.48612	-0.278342	0.153245	0.0693203	0.56538
Parkinson's disease	Olink	OID20491	P09919	CSF3	rs3859192	17	39972395	T	C	0.477424	-0.457746	0.252503	0.0698574	0.568403
Parkinson's disease	Olink	OID30601	P04090	RLN2	rs2273782	9	5335470	T	C	0.226314	0.290823	0.161217	0.0712436	0.571959
Parkinson's disease	SomaScan	11319_106	P49959	MRE11A	rs527491218	11	93899838	C	T	0.9988	3.63427	2.0243	0.0726024	0.575426
Parkinson's disease	Olink	OID31462	Q6PL24	TMED8	rs11620921	14	77473622	A	G	0.397282	-0.555932	0.309691	0.0726343	0.575426
Parkinson's disease	Olink	OID30603	P06132	UROD	rs12749939	1	45012761	C	T	0.741683	-0.0924118	0.0515494	0.0730236	0.575426
Parkinson's disease	SomaScan	10565_19	O94933	SLITRK3	rs62282372	3	165194166	C	G	0.88925	0.12087	0.0674859	0.0732861	0.576165
Parkinson's disease	Olink	OID20200	P12104	FABP2	rs17009129	4	119359462	C	T	0.674899	-0.174837	0.0977586	0.0737016	0.577551
Parkinson's disease	Olink	OID20161	Q06418	TYRO3	rs8024626	15	41570983	G	A	0.698207	0.0586664	0.032816	0.0738186	0.577551
Parkinson's disease	Olink	OID21081	O60462	NRP2	rs2289023	2	205121597	A	G	0.773221	0.220032	0.123119	0.0739135	0.577551
Parkinson's disease	SomaScan	11103_24	P04792	HSPB1	rs2868371	7	76301442	C	G	0.76829	0.0889595	0.0502383	0.0766021	0.582883
Parkinson's disease	SomaScan	12437_18	Q6PHR2	ULK3	rs936228	15	74839823	T	C	0.25656	-0.425777	0.240506	0.0766714	0.582883
Parkinson's disease	SomaScan	16599_38	Q9HCN4	GPN1	rs4665383	2	27568688	G	C	0.21637	-0.468193	0.264631	0.0768554	0.582883
Parkinson's disease	Olink	OID31451	Q6UW56	ATRAID	rs1275530	2	27209679	A	G	0.292878	0.130525	0.0738688	0.0772299	0.582883
Parkinson's disease	Olink	OID20968	Q92765	FRZB	rs13009	2	182834637	C	T	0.918452	-0.113719	0.0643875	0.0773691	0.582883
Parkinson's disease	SomaScan	5124_69	Q9UMF0	ICAM5	rs281439	19	10289434	C	G	0.7917	0.0513966	0.0291744	0.0781196	0.583841
Parkinson's disease	SomaScan	5097_14	Q14943	KIR3DS1	rs652671	19	54813668	C	T	0.17828	-0.93368	0.530559	0.0784411	0.583841
Parkinson's disease	SomaScan	9383_24	Q15782	CHI3L2	rs11556868	1	111235703	T	C	0.1316	-0.581477	0.330598	0.0786004	0.584312
Parkinson's disease	Olink	OID20481	Q8TAD2	IL17D	rs4770059	13	20576908	T	C	0.263337	-0.111321	0.063325	0.0787583	0.584638
Parkinson's disease	SomaScan	9017_58	P09848	LCT	rs4988235	2	135851076	A	G	0.8293	0.0343025	0.0195743	0.0797004	0.585252
Parkinson's disease	Olink	OID31155	Q00722	PLCB2	rs4924450	15	40305028	G	A	0.294287	0.294638	0.168926	0.0811267	0.587323
Parkinson's disease	Olink	OID30780	P02774	GC	rs1352846	4	71752058	G	A	0.2923	0.0298639	0.0171364	0.0813828	0.588528
Parkinson's disease	Olink	OID31378	Q13287	NMI	rs1048135	2	151282902	G	A	0.527755	0.0721767	0.0414961	0.0819712	0.590037
Parkinson's disease	Olink	OID20783	Q92956	TNFRSF14	rs2495366	1	2557491	A	G	0.493693	-0.293569	0.168998	0.0823672	0.591703
Parkinson's disease	Olink	OID20354	P13591	NCAM1	rs11214489	11	113105212	C	T	0.815105	0.190235	0.109693	0.0828743	0.593267
Parkinson's disease	SomaScan	17345_12	Q8N4Q0	ZADH2	rs9240	18	75198732	T	C	0.57201	-0.547492	0.315902	0.0830765	0.593501
Parkinson's disease	SomaScan	2658_27	Q16288	NTRK3	rs28735437	15	87971624	C	G	0.11639	-0.278342	0.160745	0.0833486	0.593501
Parkinson's disease	SomaScan	12450_42	Q15126	PMVK	rs139248801	1	154929049	A	G	0.98299	0.346642	0.200342	0.0835858	0.593501
Parkinson's disease	Olink	OID30319	P53674	CRYBB1	rs4822754	22	26616930	A	G	0.471661	-0.251918	0.146049	0.0845471	0.59657
Parkinson's disease	Olink	OID20509	O60575	SPINK4	rs4879679	9	33234021	C	T	0.157166	-0.0437254	0.0254092	0.0852784	0.597322
Parkinson's disease	Olink	OID20315	P05107	ITGB2	rs760462	21	44908184	C	T	0.81798	0.44918	0.261183	0.0854698	0.597322
Parkinson's disease	SomaScan	9747_48	P27448	MARK3	rs17616464	14	103373661	C	G	0.94353	0.957935	0.558317	0.0862072	0.60007
Parkinson's disease	Olink	OID20896	O95994	AGR2	rs7807123	7	16816925	T	C	0.566428	0.43811	0.255409	0.086285	0.60007
Parkinson's disease	Olink	OID21357	P15514	AREG	rs1691273	4	74457928	C	T	0.307867	0.287097	0.16752	0.0865646	0.600599
Parkinson's disease	Olink	OID20531	Q9UNK0	STX8	rs8077500	17	9440454	A	G	0.244136	-0.368258	0.214898	0.0865955	0.600599
Parkinson's disease	SomaScan	9216_100	O15031	PLXNB2	rs28379706	22	50289633	C	T	0.38482	0.0736494	0.0429989	0.0867456	0.600673
Parkinson's disease	SomaScan	18236_3	Q3ZCW2	HSPC159	rs78459351	2	64366325	A	G	0.04614	-0.671108	0.393701	0.0882662	0.605625
Parkinson's disease	Olink	OID21074	Q15818	NPTX1	rs62068268	17	80565290	T	C	0.0894968	0.104095	0.0610888	0.0883811	0.606008
Parkinson's disease	Olink	OID20314	P13686	ACP5	rs2305799	19	11576536	C	T	0.876741	-0.0951982	0.055929	0.0887314	0.606855
Parkinson's disease	SomaScan	3554_24	Q15848	ADIPOQ	rs143257534	3	186834099	C	T	0.96556	-0.170974	0.100693	0.0895143	0.606855
Parkinson's disease	Olink	OID21288	P34949	MPI	rs4886632	15	74881584	T	G	0.576289	0.159764	0.0941558	0.0897329	0.606855
Parkinson's disease	Olink	OID21262	Q96PQ0	SORCS2	rs4234798	4	7218206	T	G	0.382745	0.0715907	0.0422539	0.0902082	0.607156
Parkinson's disease	Olink	OID30597	Q8TDQ7	GNPDA2	rs1133648	4	44703578	A	G	0.641833	0.138756	0.0818956	0.0902082	0.607156
Parkinson's disease	SomaScan	9348_1	Q9NZP8	C1RL	rs191448232	12	7102090	G	C	0.99465	0.0883284	0.0522534	0.0909544	0.609377
Parkinson's disease	SomaScan	7857_22	P30990	NTS	rs138520790	12	85878512	G	T	0.99864	0.682766	0.404406	0.09135	0.609651
Parkinson's disease	SomaScan	12657_2	Q13630	TSTA3	rs186184248	8	143402918	C	T	0.98174	-1.64533	0.974725	0.0914119	0.609651
Parkinson's disease	SomaScan	11278_4	P13942	COL11A2	rs192772380	6	34098585	T	C	0.00839	-1.78507	1.05868	0.0917714	0.609727
Parkinson's disease	SomaScan	19365_11	O15382	BCAT2	rs4802507	19	48801403	T	G	0.7684	-0.285366	0.169512	0.0922874	0.610509
Parkinson's disease	Olink	OID20608	P20340	RAB6A	rs11235951	11	73927813	T	C	0.133595	0.690422	0.410966	0.0929573	0.610509
Parkinson's disease	Olink	OID20679	P53634	CTSC	rs11600158	11	88337746	G	A	0.098431	-0.0749234	0.0446912	0.0936461	0.612195
Parkinson's disease	Olink	OID20084	O95684	CEP43	rs2237276	6	167028627	T	C	0.454698	-0.50549	0.301762	0.0939093	0.613134
Parkinson's disease	Olink	OID31004	P22102	GART	rs2007041	21	33521888	T	C	0.231196	0.28387	0.169544	0.0940693	0.613787
Parkinson's disease	SomaScan	14684_17	P17655	CAPN2	rs150394890	1	223676678	G	T	0.9874	0.351427	0.2106	0.0951782	0.615417
Parkinson's disease	Olink	OID30553	P32927	CSF2RB	rs2239749	22	36935263	A	G	0.541447	0.0411724	0.0246856	0.0953415	0.615417
Parkinson's disease	SomaScan	5834_18	P15248	IL9	rs13189174	5	136195233	A	G	0.28733	0.574766	0.344626	0.0953561	0.615417
Parkinson's disease	Olink	OID21513	Q9UJ68	MSRA	rs12546887	8	10435366	C	T	0.409787	0.749036	0.449422	0.0955807	0.615417
Parkinson's disease	SomaScan	6455_52	Q86UW8	HAPLN4	rs10403273	19	19262159	G	C	0.15273	0.364444	0.218667	0.0955807	0.615417
Parkinson's disease	Olink	OID30686	P02652	APOA2	rs4073054	1	161230697	A	C	0.626291	-0.501923	0.302345	0.0968946	0.620368
Parkinson's disease	SomaScan	17677_47	O95971	CD160	rs12119499	1	145805315	T	C	0.56067	-0.358995	0.21637	0.0970803	0.620928
Parkinson's disease	SomaScan	9638_2	Q495A1	TIGIT	rs73238029	3	114295233	C	A	0.24423	0.52657	0.317633	0.0973589	0.620928
Parkinson's disease	Olink	OID20524	Q9UN19	DAPP1	rs7688733	4	99831495	A	G	0.522296	-0.454795	0.27448	0.0975328	0.620928
Parkinson's disease	Olink	OID21332	O14828	SCAMP3	rs1142287	1	155260340	C	T	0.743074	0.422383	0.256489	0.0996014	0.625006
Parkinson's disease	Olink	OID30643	Q9UK23	NAGPA	rs12599777	16	5029465	A	G	0.817357	-0.138381	0.0840518	0.0996862	0.625006
Parkinson's disease	SomaScan	3587_53	O95393	BMP10	rs150404607	2	68655516	G	A	0.99093	1.21426	0.738214	0.0999987	0.625879
Parkinson's disease	SomaScan	6367_66	Q06828	FMOD	rs149886220	1	203342399	C	T	0.99188	0.964073	0.586143	0.100016	0.625879
Parkinson's disease	Olink	OID30505	Q9UIK4	DAPK2	rs34772505	15	63984573	T	C	0.43002	0.116158	0.0707274	0.10052	0.626605
Parkinson's disease	Olink	OID20157	P55285	CDH6	rs4626350	5	30839344	A	G	0.555131	0.0877874	0.0534954	0.100792	0.626605
Parkinson's disease	Olink	OID31291	Q68DV7	RNF43	rs34523089	17	58358748	T	C	0.157432	0.305512	0.186463	0.101325	0.626605
Parkinson's disease	Olink	OID20245	P15090	FABP4	rs2044823	8	81483588	T	G	0.844307	-0.588126	0.359129	0.101495	0.626605
Parkinson's disease	Olink	OID30398	Q6UWP8	SBSN	rs59756125	19	35529215	T	C	0.250838	-0.0688528	0.0420956	0.101918	0.627009
Parkinson's disease	Olink	OID21006	O94779	CNTN5	rs898776	11	99218310	G	A	0.07784	-0.108615	0.0665581	0.102705	0.627302
Parkinson's disease	SomaScan	17765_3	O95149	SNUPN	rs8028182	15	75426328	T	G	0.16573	0.253456	0.155365	0.102815	0.627302
Parkinson's disease	SomaScan	14047_78	P23560	BDNF	rs10501089	11	27767312	T	C	0.07064	-0.683077	0.419077	0.103111	0.627983
Parkinson's disease	SomaScan	2985_35	P09341	CXCL1	rs10007826	4	73874452	G	C	0.17884	-0.0660293	0.0405354	0.103328	0.628149
Parkinson's disease	SomaScan	8484_24	P41159	LEP	rs142055253	7	128809642	A	G	0.99796	0.585322	0.359636	0.103623	0.628484
Parkinson's disease	Olink	OID30837	Q9Y3E2	BOLA1	rs72708157	1	149903054	G	A	0.918198	0.518396	0.318733	0.103859	0.629012
Parkinson's disease	Olink	OID31470	P19075	TSPAN8	rs11178654	12	71143549	C	T	0.408689	0.0655537	0.0403407	0.104163	0.629894
Parkinson's disease	Olink	OID20321	O00584	RNASET2	rs3756838	6	166957763	A	G	0.215266	0.0921033	0.0567287	0.104467	0.630066
Parkinson's disease	SomaScan	15583_18	Q6BAA4	FCRLB	rs61801180	1	161718974	C	G	0.10232	-0.133447	0.0822526	0.104716	0.630066
Parkinson's disease	Olink	OID20168	Q16820	MEP1B	rs680321	18	32217995	T	C	0.543968	0.0298838	0.018433	0.104972	0.630066
Parkinson's disease	Olink	OID21313	Q9UK85	DKKL1	rs2303759	19	49365794	T	G	0.747517	0.0271351	0.0167412	0.105049	0.630066
Parkinson's disease	SomaScan	5337_64	P42081	CD86	rs2681406	3	122063038	C	T	0.21909	-0.597668	0.368805	0.105113	0.630066
Parkinson's disease	SomaScan	12386_11	Q9H4A4	RNPEP	rs6702334	1	201985696	A	T	0.3535	-0.137355	0.0848671	0.105561	0.631637
Parkinson's disease	Olink	OID21156	P04118	CLPS	rs2766588	6	35785450	C	T	0.607419	-0.0636472	0.0394613	0.106766	0.634831
Parkinson's disease	SomaScan	13720_95	P24158	PRTN3	rs6510982	19	845535	G	C	0.75479	0.0947732	0.0587757	0.106863	0.634831
Parkinson's disease	SomaScan	17156_72	O15075	DCLK1	rs1926318	13	36070005	T	C	0.21111	-0.168353	0.104416	0.106889	0.634831
Parkinson's disease	SomaScan	16809_1	O00746	NME4	rs6600214	16	394814	T	C	0.3997	0.24	0.148923	0.107055	0.635244
Parkinson's disease	SomaScan	13597_20	Q13636	RAB31	rs12607866	18	9696477	C	T	0.29846	0.401103	0.249015	0.107232	0.63533
Parkinson's disease	SomaScan	13472_35	Q9H0R4	HDHD2	rs75228657	18	47214692	G	A	0.06347	0.160122	0.0994764	0.107474	0.635814
Parkinson's disease	Olink	OID30662	Q58EX2	SDK2	rs11655934	17	73591438	G	A	0.850595	0.109914	0.068381	0.107972	0.63703
Parkinson's disease	SomaScan	15640_54	Q01995	TAGLN	rs45462696	11	117221944	A	G	0.01779	0.524778	0.326557	0.108054	0.63703
Parkinson's disease	SomaScan	8447_11	Q9UBU3	GHRL	rs34911341	3	10289835	C	T	0.99179	0.424374	0.264635	0.108798	0.637238
Parkinson's disease	Olink	OID30913	P09455	RBP1	rs2071387	3	139538761	G	A	0.182421	-0.330721	0.206335	0.108971	0.637644
Parkinson's disease	SomaScan	13669_6	P22607	FGFR3	rs2403274	4	1752788	C	G	0.74738	0.203008	0.126663	0.108992	0.637644
Parkinson's disease	SomaScan	12396_19	Q6NVY1	HIBCH	rs291466	2	190319749	G	A	0.61083	-0.10308	0.0643489	0.109179	0.638007
Parkinson's disease	SomaScan	12457_10	Q9BV57	ADI1	rs10179340	2	3519553	A	G	0.13216	-0.542005	0.339657	0.110546	0.641241
Parkinson's disease	SomaScan	8053_16	Q8TBM8	DNAJB14	rs55797991	4	99850238	C	T	0.87669	0.712753	0.448153	0.111739	0.643991
Parkinson's disease	Olink	OID21090	Q86T13	CLEC14A	rs10151239	14	38503166	A	C	0.403523	0.529396	0.333103	0.111996	0.643999
Parkinson's disease	Olink	OID30561	Q9H7Z7	PTGES2	rs13283456	9	128122474	C	T	0.78974	-0.409588	0.257927	0.112286	0.645127
Parkinson's disease	SomaScan	9370_69	Q92820	GGH	rs74329104	8	63018637	A	G	0.07475	0.140645	0.0886015	0.112425	0.645561
Parkinson's disease	SomaScan	10339_48	P09104	ENO2	rs2239164	12	6914640	G	T	0.28871	0.217866	0.137532	0.113168	0.646571
Parkinson's disease	SomaScan	7808_5	O94923	GLCE	rs28638321	15	69258831	T	C	0.76456	0.0578259	0.0365046	0.113178	0.646571
Parkinson's disease	SomaScan	3396_54	P00797	REN	rs193280350	1	204179521	A	G	0.00694	-0.261344	0.165005	0.113228	0.646571
Parkinson's disease	SomaScan	18188_12	P50440	GATM	rs2453541	15	45353180	G	A	0.74719	-0.184428	0.11651	0.113436	0.646571
Parkinson's disease	SomaScan	3431_54	P21709	EPHA1	rs4725617	7	143400007	G	A	0.89903	0.0502659	0.0318212	0.114191	0.647111
Parkinson's disease	SomaScan	9173_21	P36871	PGM1	rs61765292	1	63647788	G	A	0.17958	0.328152	0.208117	0.11485	0.648579
Parkinson's disease	SomaScan	5798_3	P55957	BID	rs183393610	22	17769676	G	A	0.99018	-0.720563	0.457338	0.115127	0.649064
Parkinson's disease	Olink	OID20943	Q14108	SCARB2	rs28563976	4	76176220	A	C	0.854041	0.13257	0.0845653	0.116958	0.651803
Parkinson's disease	SomaScan	18174_79	Q8WUM4	PDCD6IP	rs9876986	3	33799573	A	G	0.73496	-0.300624	0.191793	0.117011	0.651803
Parkinson's disease	SomaScan	8014_359	Q5SRI9	MANEA	rs75689585	6	95567092	G	A	0.8951	0.0365741	0.0233522	0.117302	0.652714
Parkinson's disease	SomaScan	9769_48	Q8NFT8	DNER	rs62193248	2	229732201	A	T	0.65948	0.245671	0.156926	0.117462	0.652749
Parkinson's disease	Olink	OID21012	Q8NBS9	TXNDC5	rs7764128	6	7881972	G	A	0.891736	0.430661	0.275092	0.117462	0.652749
Parkinson's disease	SomaScan	11347_9	P37837	TALDO1	rs142121129	11	711069	T	G	0.02019	1.00829	0.64517	0.118093	0.653919
Parkinson's disease	SomaScan	13929_27	Q9UKG9	CROT	rs2373593	7	87407626	T	G	0.8639	0.121837	0.0784526	0.120424	0.659464
Parkinson's disease	SomaScan	9834_62	P00325	ADH1B	rs1229984	4	99318162	C	T	0.99586	-0.17681	0.113877	0.120511	0.659464
Parkinson's disease	Olink	OID31445	Q15599	SLC9A3R2	rs3211995	16	2039005	G	A	0.840633	-0.29596	0.190745	0.120758	0.659725
Parkinson's disease	Olink	OID21159	P28799	GRN	rs5848	17	44352876	C	T	0.725536	-0.180174	0.116254	0.121183	0.659725
Parkinson's disease	SomaScan	17856_23	Q9NPB1	NT5M	rs55708107	17	17297606	C	A	0.04417	-0.377732	0.243843	0.121364	0.659725
Parkinson's disease	Olink	OID20380	P15529	CD46	rs1970530	1	207750721	G	A	0.405268	0.393643	0.254181	0.12146	0.659725
Parkinson's disease	SomaScan	13536_56	Q9UNA4	POLI	rs117050326	18	54237200	G	C	0.9828	-0.34466	0.222928	0.122089	0.660153
Parkinson's disease	SomaScan	3175_51	Q76LX8	ADAMTS13	rs28647808	9	133440409	C	G	0.89401	-0.0618545	0.0400636	0.12261	0.660153
Parkinson's disease	SomaScan	2834_54	O60259	KLK8	rs74705037	19	51001552	A	G	0.02708	0.181365	0.117742	0.123474	0.660882
Parkinson's disease	Olink	OID20342	P05121	SERPINE1	rs2227674	7	101132927	A	G	0.79998	0.345768	0.224623	0.123725	0.660882
Parkinson's disease	Olink	OID20676	Q92484	SMPDL3A	rs28385609	6	122801319	C	T	0.862054	-0.0406908	0.0264392	0.123796	0.660882
Parkinson's disease	SomaScan	10908_2	Q8IUC8	GALNT13	rs16834610	2	153873982	T	C	0.04952	-0.751373	0.488627	0.124117	0.661182
Parkinson's disease	SomaScan	15607_56	P30613	PKLR	rs77350683	1	155514639	T	C	0.92001	0.281475	0.183128	0.124284	0.661329
Parkinson's disease	SomaScan	8778_3	Q13253	NOG	rs76164057	17	56763503	G	A	0.01406	-0.218527	0.142483	0.125102	0.663327
Parkinson's disease	Olink	OID30268	Q16621	NFE2	rs10876550	12	54318524	A	G	0.556625	-0.437515	0.2856	0.125543	0.664291
Parkinson's disease	Olink	OID20393	P20023	CR2	rs61821113	1	207423119	C	T	0.886269	-0.187818	0.122736	0.125953	0.664453
Parkinson's disease	SomaScan	6909_40	Q10469	MGAT2	rs7519	14	49621035	C	T	0.54854	-0.218321	0.142748	0.126162	0.664819
Parkinson's disease	SomaScan	8403_18	P49327	FASN	rs62078746	17	82095714	G	A	0.39226	0.196475	0.12859	0.126533	0.66508
Parkinson's disease	SomaScan	7198_197	O75063	FAM20B	rs149951274	1	179509524	T	A	0.01122	1.98968	1.30468	0.127252	0.66508
Parkinson's disease	SomaScan	12494_99	P60520	GABARAPL2	rs16975835	16	75555173	G	A	0.87346	-0.424637	0.2785	0.127328	0.66508
Parkinson's disease	SomaScan	5139_32	O95185	UNC5C	rs17383694	4	95487905	G	A	0.39761	-0.264038	0.173238	0.127474	0.66508
Parkinson's disease	Olink	OID21209	Q96NB1	CEP20	rs74009487	16	15872040	C	T	0.943614	-0.312085	0.20482	0.127583	0.66508
Parkinson's disease	SomaScan	16818_200	Q9H5V8	CDCP1	rs28364749	3	45147043	T	A	0.82581	-0.161895	0.106339	0.1279	0.66508
Parkinson's disease	Olink	OID21458	P62166	NCS1	rs1054879	9	130233489	A	G	0.507787	-0.473048	0.310836	0.128045	0.665134
Parkinson's disease	Olink	OID20766	P51888	PRELP	rs41313926	1	203483281	G	A	0.989682	-0.10748	0.0706259	0.128054	0.665134
Parkinson's disease	SomaScan	7918_114	P04745	AMY1A	rs113630435	1	103581934	T	C	0.95853	0.126117	0.0829076	0.128214	0.665134
Parkinson's disease	SomaScan	9257_14	Q9BSH4	TACO1	rs138066238	17	63607269	T	A	0.9939	0.846663	0.556631	0.128247	0.665134
Parkinson's disease	SomaScan	4249_64	P22392	NME2	rs145372333	17	51149056	G	A	0.96099	-0.280363	0.184449	0.128511	0.665524
Parkinson's disease	SomaScan	10672_75	P07988	SFTPB	rs1130866	2	85666618	G	A	0.52082	0.0743739	0.0490767	0.129655	0.668438
Parkinson's disease	Olink	OID30222	Q8N668	COMMD1	rs55677935	2	62000878	C	T	0.982618	0.154869	0.102553	0.131006	0.670832
Parkinson's disease	Olink	OID30408	O95965	ITGBL1	rs12018094	13	101334341	G	T	0.812204	0.145282	0.0962114	0.131036	0.670832
Parkinson's disease	Olink	OID30618	Q9BXJ0	C1QTNF5	rs2509656	11	119337866	A	G	0.143369	0.30276	0.200617	0.131261	0.671302
Parkinson's disease	SomaScan	13384_110	P07954	FH	rs6678766	1	241527254	G	A	0.70218	-0.227488	0.150982	0.131881	0.671302
Parkinson's disease	Olink	OID20733	O75888	TNFSF13	rs3803800	17	7559652	A	G	0.211342	0.10718	0.0711457	0.131941	0.671302
Parkinson's disease	SomaScan	9877_28	P46109	CRKL	rs117003805	22	20951558	A	G	0.99104	0.720678	0.478428	0.131978	0.671302
Parkinson's disease	SomaScan	3054_3	P00738	HP	rs217184	16	72072066	C	T	0.18348	0.0522832	0.0347203	0.132109	0.671302
Parkinson's disease	SomaScan	16856_79	Q15555	MAPRE2	rs3786314	18	35140225	A	G	0.54343	0.276395	0.183591	0.132197	0.671302
Parkinson's disease	SomaScan	3508_78	O00626	CCL22	rs41398344	16	57360481	T	C	0.97962	-0.161095	0.10707	0.132432	0.671302
Parkinson's disease	Olink	OID30234	O95980	RECK	rs71521299	9	36058819	T	G	0.983781	0.217846	0.14484	0.13257	0.671302
Parkinson's disease	Olink	OID30514	Q5JS54	PSMG4	rs13215787	6	3263496	A	G	0.16967	0.186187	0.123952	0.133073	0.673187
Parkinson's disease	Olink	OID30236	Q9H7C9	AAMDC	rs2186564	11	77872220	G	A	0.893756	0.0433083	0.0288409	0.133193	0.67346
Parkinson's disease	SomaScan	18813_15	Q9NUU7	DDX19A	rs61757207	16	70324592	A	G	0.99162	-0.427246	0.285051	0.133916	0.674352
Parkinson's disease	SomaScan	5460_60	Q9UMR2	DDX19B	rs61757207	16	70324592	A	G	0.99162	-0.445097	0.296961	0.133916	0.674352
Parkinson's disease	Olink	OID20752	Q99895	CTRC	rs497078	1	15440540	C	T	0.901803	-0.0997655	0.0665689	0.133956	0.674352
Parkinson's disease	SomaScan	14271_23	Q9NRW1	RAB6B	rs10212397	3	133888296	G	A	0.82435	-0.214094	0.142857	0.133962	0.674352
Parkinson's disease	Olink	OID20655	Q99616	CCL13	rs3136674	17	34355597	T	C	0.946253	-0.202264	0.13542	0.135278	0.67619
Parkinson's disease	Olink	OID20954	P48740	MASP1	rs698090	3	187246512	T	C	0.644283	0.204566	0.137003	0.135398	0.67619
Parkinson's disease	Olink	OID20133	P16234	PDGFRA	rs35597368	4	54273604	T	C	0.890318	0.107091	0.0717862	0.135751	0.67619
Parkinson's disease	SomaScan	3029_52	Q9NNX6	CD209	rs4804224	19	7716130	T	C	0.80091	-0.168985	0.113347	0.135998	0.67619
Parkinson's disease	SomaScan	12703_6	Q8TDX7	NEK7	rs17584278	1	198135628	A	G	0.99624	-0.37936	0.254772	0.136484	0.67619
Parkinson's disease	SomaScan	8337_65	Q92729	PTPRU	rs2179795	1	29315806	G	T	0.72402	0.327834	0.22023	0.136593	0.67619
Parkinson's disease	SomaScan	4559_64	Q16719	KYNU	rs12477146	2	143036245	G	A	0.7921	0.0805758	0.054147	0.136726	0.67619
Parkinson's disease	Olink	OID20949	P16278	GLB1	rs7637133	3	33097271	A	C	0.616044	0.126969	0.0853758	0.136967	0.67619
Parkinson's disease	SomaScan	6715_63	P10696	ALPPL2	rs12478529	2	232421944	T	C	0.224	-0.236466	0.159346	0.137816	0.676896
Parkinson's disease	SomaScan	12670_15	O60671	RAD1	rs2308957	5	34911779	C	T	0.99168	0.604261	0.407265	0.137887	0.676896
Parkinson's disease	Olink	OID20443	Q96P31	FCRL3	rs7522061	1	157698600	C	T	0.483058	-0.0287137	0.0193843	0.138531	0.677358
Parkinson's disease	SomaScan	3449_58	P29622	SERPINA4	rs10139745	14	94569037	A	G	0.24419	0.091477	0.0618028	0.138835	0.677358
Parkinson's disease	Olink	OID21154	P04155	TFF1	rs3761376	21	42366929	G	A	0.764546	-0.133445	0.0903877	0.139846	0.677358
Parkinson's disease	Olink	OID20460	O14904	WNT9A	rs4653881	1	227892238	C	T	0.622487	-0.262451	0.177814	0.139949	0.677358
Parkinson's disease	Olink	OID31317	Q8IV48	ERI1	rs7814328	8	9018719	T	C	0.539193	-0.625068	0.425159	0.141508	0.677358
Parkinson's disease	SomaScan	6925_26	Q9Y5X2	SNX8	rs2398666	7	2313965	A	G	0.18265	-0.426782	0.290525	0.141832	0.677358
Parkinson's disease	SomaScan	18830_1	Q8WWA0	ITLN1	rs2255961	1	160958471	T	C	0.00279	-0.30571	0.208128	0.141871	0.677358
Parkinson's disease	Olink	OID20386	P00441	SOD1	rs7282332	21	31753926	A	G	0.103032	0.49996	0.340463	0.141977	0.677358
Parkinson's disease	SomaScan	12940_35	P43353	ALDH3B1	rs475325	11	68017592	T	C	0.23363	0.255556	0.174074	0.142081	0.677358
Parkinson's disease	Olink	OID31416	P29536	LMOD1	rs2819351	1	201916029	C	T	0.640897	0.165942	0.113192	0.142643	0.677358
Parkinson's disease	Olink	OID30212	P29536	LMOD1	rs2819351	1	201916029	C	T	0.640108	0.157635	0.107526	0.142643	0.677358
Parkinson's disease	Olink	OID31014	P29536	LMOD1	rs2819351	1	201916029	C	T	0.641039	0.156898	0.107023	0.142643	0.677358
Parkinson's disease	Olink	OID30547	P29536	LMOD1	rs2819351	1	201916029	C	T	0.641302	0.168407	0.114874	0.142643	0.677358
Parkinson's disease	SomaScan	2797_56	P04114	APOB	rs563290	2	21065354	A	G	0.85985	-0.439359	0.299771	0.142744	0.677358
Parkinson's disease	Olink	OID20606	P42702	LIFR	rs62353655	5	38493464	G	A	0.954435	-0.179432	0.122492	0.142961	0.677358
Parkinson's disease	SomaScan	8360_169	O76036	NCR1	rs2278428	19	54906696	A	C	0.89967	-0.116625	0.07963	0.143033	0.677358
Parkinson's disease	Olink	OID20134	Q12864	CDH17	rs59605341	8	94191615	A	G	0.526793	-0.120411	0.082232	0.143116	0.677358
Parkinson's disease	SomaScan	10666_7	Q9UJJ9	GNPTG	rs9923746	16	1390384	C	G	0.07944	-0.102238	0.0698302	0.14317	0.677358
Parkinson's disease	Olink	OID31429	Q8NG06	TRIM58	rs10749636	1	247857146	A	G	0.760396	0.156845	0.107385	0.14413	0.677358
Parkinson's disease	SomaScan	12662_82	Q13011	ECH1	rs2229259	19	38816463	T	C	0.08774	0.0991514	0.0678874	0.144145	0.677358
Parkinson's disease	Olink	OID30389	P02818	BGLAP	rs2246476	1	156271910	T	C	0.754486	-0.30804	0.21095	0.144221	0.677358
Parkinson's disease	SomaScan	6081_52	Q9UKZ9	PCOLCE2	rs6794287	3	142883824	T	C	0.37095	0.0945129	0.0647256	0.144233	0.677358
Parkinson's disease	Olink	OID21001	Q9P0K1	ADAM22	rs12670575	7	87898069	T	C	0.486097	-0.0725495	0.0496865	0.14425	0.677358
Parkinson's disease	Olink	OID20859	Q9Y2V2	CARHSP1	rs12597479	16	8809732	G	T	0.474055	0.401684	0.275514	0.144856	0.677358
Parkinson's disease	SomaScan	3292_75	P09326	CD48	rs150735389	1	160681231	G	A	0.99451	0.181189	0.124283	0.144876	0.677358
Parkinson's disease	SomaScan	15398_2	P55789	GFER	rs3743846	16	2000345	A	G	0.79611	0.511346	0.350983	0.145145	0.677358
Parkinson's disease	Olink	OID21199	P35070	BTC	rs28549760	4	74794307	A	C	0.867655	-0.0948318	0.0652282	0.145989	0.677468
Parkinson's disease	SomaScan	13590_1	Q9Y3B8	REXO2	rs28679554	11	114445071	A	C	0.87489	0.306254	0.210832	0.146335	0.677999
Parkinson's disease	Olink	OID30776	P01024	C3	rs11569466	19	6701598	G	T	0.863454	-0.345155	0.237706	0.146496	0.67817
Parkinson's disease	Olink	OID20654	P02745	C1QA	rs12058824	1	22636557	G	A	0.917367	-0.0982186	0.0676441	0.146504	0.67817
Parkinson's disease	Olink	OID30233	P01225	FSHB	rs11031006	11	30204981	G	A	0.857023	-0.320052	0.220632	0.146886	0.678712
Parkinson's disease	Olink	OID21378	Q8WXI7	MUC16	rs10421318	19	9010243	G	A	0.649209	0.497167	0.343447	0.147734	0.680473
Parkinson's disease	SomaScan	18871_24	Q9BQI0	AIF1L	rs113409341	9	131059144	C	T	0.30384	0.0544481	0.0376523	0.148155	0.680473
Parkinson's disease	Olink	OID21031	P50225	SULT1A1	rs6839	16	28605807	T	C	0.645545	0.330668	0.229083	0.148897	0.681574
Parkinson's disease	Olink	OID31479	Q9P013	CWC15	rs16921241	11	94974645	A	G	0.317548	0.588763	0.408671	0.149676	0.682174
Parkinson's disease	Olink	OID20530	P33241	LSP1	rs907612	11	1852991	T	C	0.378562	0.195027	0.13538	0.149699	0.682174
Parkinson's disease	Olink	OID20490	P12034	FGF5	rs12509595	4	80261400	C	T	0.293417	0.0442765	0.0307883	0.150407	0.682965
Parkinson's disease	SomaScan	4314_12	Q9H773	DCTPP1	rs11640950	16	30414680	T	A	0.76434	0.598662	0.416388	0.150505	0.683106
Parkinson's disease	Olink	OID30630	O14745	SLC9A3R1	rs8064299	17	74766507	A	C	0.537546	0.3392	0.236065	0.150748	0.683149
Parkinson's disease	Olink	OID21351	O75144	ICOSLG	rs6518352	21	44226815	A	G	0.279117	0.0817477	0.0569003	0.150809	0.683149
Parkinson's disease	Olink	OID20250	Q01638	IL1RL1	rs12470864	2	102309902	G	A	0.609398	0.0421178	0.0293372	0.151104	0.683149
Parkinson's disease	SomaScan	5134_52	Q8TDQ0	HAVCR2	rs1036199	5	157104725	C	A	0.16724	-0.0583256	0.0406279	0.151114	0.683149
Parkinson's disease	Olink	OID21380	Q13421	MSLN	rs2235503	16	760593	A	C	0.193005	0.0513521	0.0358271	0.151763	0.685127
Parkinson's disease	SomaScan	12356_65	P30626	SRI	rs77500696	7	88311266	A	T	0.19499	-0.25278	0.176427	0.151923	0.685127
Parkinson's disease	Olink	OID20076	P51161	FABP6	rs1130435	5	160232266	C	T	0.5988	0.20692	0.144539	0.152264	0.685323
Parkinson's disease	SomaScan	10075_75	Q9BR61	ACBD6	rs74889023	1	180349723	C	T	0.96756	-0.93587	0.65821	0.155072	0.689249
Parkinson's disease	SomaScan	13988_67	Q9HBL8	NMRAL1	rs11557236	16	4469438	G	A	0.89816	0.0560651	0.0394405	0.155168	0.689249
Parkinson's disease	SomaScan	19233_75	O00244	ATOX1	rs2964613	5	151817855	C	T	0.5951	-0.462445	0.325479	0.155371	0.689249
Parkinson's disease	SomaScan	6393_63	P14625	HSP90B1	rs1165692	12	103946200	A	G	0.30698	0.0446354	0.0314666	0.156044	0.689908
Parkinson's disease	Olink	OID21432	Q9NPH0	ACP6	rs2153463	1	147652507	G	T	0.701742	0.0315663	0.0222937	0.156796	0.691161
Parkinson's disease	Olink	OID20361	Q14515	SPARCL1	rs56273319	4	87491872	G	A	0.353374	0.038255	0.0270448	0.157213	0.692375
Parkinson's disease	Olink	OID20089	Q8TE57	ADAMTS16	rs40468	5	4982701	A	G	0.661653	-0.33386	0.236145	0.157423	0.692714
Parkinson's disease	SomaScan	15506_34	Q9Y561	LRP12	rs6993770	8	105569300	A	T	0.77552	-0.532095	0.376689	0.157786	0.693335
Parkinson's disease	SomaScan	11358_15	Q13322	GRB10	rs771965102	7	50750150	C	T	0.98594	12.2767	8.69279	0.157865	0.693335
Parkinson's disease	Olink	OID20221	Q9BUD6	SPON2	rs28855974	4	1121121	G	A	0.117829	-0.132632	0.0939214	0.157902	0.693335
Parkinson's disease	Olink	OID20597	Q9HCM2	PLXNA4	rs6467443	7	132553252	T	G	0.216725	0.37725	0.267819	0.158953	0.693662
Parkinson's disease	Olink	OID30717	P06276	BCHE	rs73165060	3	165763630	C	A	0.790458	0.0566008	0.0401849	0.15898	0.693662
Parkinson's disease	SomaScan	8024_64	O60704	TPST2	rs2283824	22	26528490	A	G	0.35117	-0.251842	0.178835	0.15906	0.693662
Parkinson's disease	Olink	OID21133	P06734	FCER2	rs2277989	19	7696926	A	G	0.512616	-0.111303	0.0791107	0.159449	0.694059
Parkinson's disease	Olink	OID30184	Q13563	PKD2	rs2728104	4	88051854	T	C	0.889086	0.382943	0.272802	0.160395	0.694059
Parkinson's disease	SomaScan	11656_110	Q9UI08	EVL	rs34612764	14	99946845	A	G	0.36254	0.271536	0.193508	0.16055	0.694059
Parkinson's disease	SomaScan	5638_23	Q8NBJ5	COLGALT1	rs4808666	19	17557324	C	T	0.55352	-0.210196	0.149804	0.160575	0.694059
Parkinson's disease	Olink	OID30537	P20701	ITGAL	rs12598978	16	30471219	T	G	0.48438	-0.196397	0.140101	0.160967	0.694059
Parkinson's disease	SomaScan	8255_34	Q9Y6F6	MRVI1	rs4910165	11	10652497	C	G	0.34495	-0.256387	0.183394	0.16211	0.694059
Parkinson's disease	SomaScan	13460_4	O15335	CHAD	rs144030994	17	50465353	G	T	0.99647	0.456738	0.326737	0.16215	0.694059
Parkinson's disease	Olink	OID21273	Q9BQ51	PDCD1LG2	rs2381282	9	5514839	C	T	0.439127	-0.0648466	0.0463903	0.162158	0.694059
Parkinson's disease	SomaScan	15482_12	A8K2U0	A2ML1	rs1558526	12	8857224	G	A	0.78185	0.121511	0.0870279	0.162646	0.694306
Parkinson's disease	Olink	OID30312	P54687	BCAT1	rs11047639	12	24798554	T	G	0.295239	0.154789	0.110867	0.162664	0.694306
Parkinson's disease	SomaScan	16074_12	O75791	GRAP2	rs148328786	22	39946989	G	A	0.04808	-1.23128	0.883021	0.163197	0.694982
Parkinson's disease	Olink	OID21275	Q8TE58	ADAMTS15	rs73044885	11	130474168	A	G	0.0548853	-0.49766	0.357547	0.163961	0.69536
Parkinson's disease	Olink	OID30554	P49765	VEGFB	rs660442	11	64275525	A	G	0.199604	-0.294473	0.211951	0.164728	0.696193
Parkinson's disease	SomaScan	17325_10	Q16774	GUK1	rs61825157	1	228111751	T	C	0.06717	-0.197302	0.142215	0.165335	0.697605
Parkinson's disease	SomaScan	17843_30	Q9HAB8	PPCS	rs2152315	1	42441912	A	G	0.642	0.293659	0.211707	0.165412	0.697605
Parkinson's disease	SomaScan	16785_45	Q01523	DEFA5	rs7839771	8	7055504	C	T	0.98227	-0.735919	0.532209	0.166738	0.698879
Parkinson's disease	SomaScan	5087_5	Q969J5	IL22RA2	rs138901342	6	136665632	C	T	0.99669	-1.41912	1.02672	0.166914	0.699332
Parkinson's disease	SomaScan	10924_258	Q8WUJ1	CYB5D2	rs118123280	17	4156939	G	A	0.98448	-0.112089	0.0811505	0.167204	0.699463
Parkinson's disease	Olink	OID20254	Q14767	LTBP2	rs888414	14	74638202	G	A	0.61741	-0.302725	0.219215	0.167294	0.699463
Parkinson's disease	SomaScan	4913_78	O15467	CCL16	rs10445391	17	35979070	A	G	0.92176	0.0393881	0.0285224	0.167294	0.699463
Parkinson's disease	Olink	OID20980	Q9NPH6	OBP2B	rs4962104	9	133211660	C	T	0.800092	-0.0566492	0.0410316	0.167395	0.699463
Parkinson's disease	Olink	OID20613	P80162	CXCL6	rs16850073	4	73838282	T	C	0.375537	-0.0707486	0.0512749	0.167651	0.699646
Parkinson's disease	Olink	OID21531	Q16674	MIA	rs2607421	19	40771172	G	A	0.0729752	0.0501197	0.0363784	0.168286	0.700555
Parkinson's disease	Olink	OID30588	Q6QNK2	ADGRD1	rs4759533	12	130971707	A	G	0.946607	-0.108415	0.0789132	0.169489	0.701799
Parkinson's disease	Olink	OID20247	P00750	PLAT	rs2020921	8	42187447	G	A	0.974807	0.334465	0.243895	0.170267	0.702334
Parkinson's disease	Olink	OID31016	Q15714	TSC22D1	rs963569	13	44668243	C	T	0.218556	-0.68302	0.498066	0.170267	0.702334
Parkinson's disease	Olink	OID21096	P23280	CA6	rs3765963	1	8974539	G	A	0.411715	0.0567938	0.0414244	0.170367	0.702334
Parkinson's disease	Olink	OID21051	Q10588	BST1	rs2302465	4	15707569	G	A	0.869796	0.0277562	0.0202473	0.170418	0.702334
Parkinson's disease	Olink	OID21352	P23515	OMG	rs72813607	17	31134507	G	A	0.859753	-0.357879	0.26122	0.170677	0.702492
Parkinson's disease	Olink	OID21102	P01833	PIGR	rs291102	1	206933133	G	A	0.975987	-0.155089	0.113364	0.171295	0.70281
Parkinson's disease	Olink	OID20967	O00220	TNFRSF10A	rs13278062	8	23225458	G	T	0.497951	-0.0627216	0.0458516	0.171336	0.70281
Parkinson's disease	SomaScan	3640_14	P30533	LRPAP1	rs566850828	4	2608721	A	G	0.00112	-0.135924	0.0997933	0.173181	0.705475
Parkinson's disease	SomaScan	6467_65	Q8NBL1	POGLUT1	rs78013508	3	119419007	A	C	0.06567	-0.150451	0.110582	0.173658	0.706595
Parkinson's disease	Olink	OID20447	Q5R372	RABGAP1L	rs6661868	1	174107629	G	A	0.201387	-0.345354	0.255214	0.175994	0.709539
Parkinson's disease	SomaScan	8299_66	P59901	LILRA4	rs36068997	19	54337715	C	T	0.75308	-0.109134	0.0806643	0.176074	0.709539
Parkinson's disease	Olink	OID31096	Q8IXS6	PALM2AKAP2	rs1023005	9	109728015	T	C	0.230526	0.181741	0.134386	0.176253	0.709539
Parkinson's disease	Olink	OID20547	Q8WTT0	CLEC4C	rs10845821	12	7747588	T	C	0.405434	-0.042017	0.031102	0.176714	0.709539
Parkinson's disease	Olink	OID30384	P32971	TNFSF8	rs10081728	9	114933405	T	C	0.593146	0.130453	0.0965688	0.176735	0.709539
Parkinson's disease	Olink	OID30345	P32320	CDA	rs2072671	1	20589208	A	C	0.656467	-0.0539476	0.040052	0.178	0.710325
Parkinson's disease	Olink	OID31313	Q5VUJ9	EFCAB2	rs7533985	1	245035798	C	T	0.502378	0.0983968	0.0730563	0.178024	0.710325
Parkinson's disease	SomaScan	9263_57	Q9HAT2	SIAE	rs78778622	11	124660768	T	C	0.91208	-0.305321	0.22725	0.179096	0.710325
Parkinson's disease	Olink	OID31150	Q8IXM2	C17orf49	rs8065014	17	6985286	G	A	0.921176	-0.456678	0.34006	0.179294	0.710325
Parkinson's disease	Olink	OID21310	O95498	VNN2	rs9493425	6	132753506	A	G	0.676882	-0.0562689	0.0420581	0.180934	0.712709
Parkinson's disease	SomaScan	17672_184	P27352	GIF	rs150884181	11	59843108	A	G	0.97734	-0.254332	0.190268	0.181318	0.713571
Parkinson's disease	Olink	OID30306	Q9Y2E5	MAN2B2	rs2301790	4	6598285	G	A	0.478198	-0.0305155	0.0228562	0.181842	0.713631
Parkinson's disease	Olink	OID30570	P17301	ITGA2	rs427136	5	52984841	A	G	0.318495	-0.0652066	0.0488632	0.18205	0.713631
Parkinson's disease	SomaScan	3339_33	P35442	THBS2	rs78109196	6	169224606	A	C	0.13846	0.0907787	0.0681199	0.182653	0.714158
Parkinson's disease	SomaScan	9339_204	P26885	FKBP2	rs4672	11	64242407	G	A	0.9122	0.525761	0.394614	0.182747	0.714189
Parkinson's disease	SomaScan	8005_1	P84157	MXRA7	rs7219390	17	76688776	T	C	0.59086	-0.12733	0.0956736	0.183228	0.714667
Parkinson's disease	SomaScan	18183_3	Q5SW96	LDLRAP1	rs75446219	1	25551001	T	C	0.03208	0.465021	0.34942	0.183243	0.714667
Parkinson's disease	SomaScan	19183_164	P30050	RPL12	rs140830837	9	127371358	C	T	0.98728	3.7411	2.81618	0.184035	0.714852
Parkinson's disease	Olink	OID21460	P32926	DSG3	rs7234091	18	31439866	C	T	0.819084	-0.121916	0.0920059	0.185142	0.715426
Parkinson's disease	SomaScan	16890_37	Q8N6G6	ADAMTSL1	rs702208	9	18639745	G	A	0.04681	0.115843	0.0875135	0.185599	0.716651
Parkinson's disease	Olink	OID20844	Q9HA65	TBC1D17	rs7248744	19	49881774	G	A	0.425252	0.0603575	0.0456302	0.185918	0.717292
Parkinson's disease	Olink	OID21530	O95274	LYPD3	rs11671471	19	43492580	G	A	0.887335	-0.090556	0.0687306	0.187655	0.721056
Parkinson's disease	SomaScan	4192_10	P14550	AKR1A1	rs2229540	1	45566639	A	G	0.93542	-0.0605501	0.0459833	0.187911	0.721228
Parkinson's disease	SomaScan	2615_60	P52803	EFNA5	rs7737882	5	107598878	C	T	0.49596	-0.290633	0.220977	0.188437	0.721547
Parkinson's disease	SomaScan	5000_52	Q08380	LGALS3BP	rs3826311	17	78975444	C	T	0.20273	0.289302	0.21999	0.188487	0.721547
Parkinson's disease	Olink	OID30515	Q7Z5L3	C1QL2	rs34475538	2	119160689	G	A	0.797534	-0.153641	0.117026	0.189222	0.721665
Parkinson's disease	SomaScan	3708_62	P01023	A2M	rs185650252	12	9238891	T	A	0.99807	-0.20254	0.154371	0.189508	0.722036
Parkinson's disease	SomaScan	12677_164	Q13045	FLII	rs138865936	17	18261705	T	C	0.02428	0.3126	0.238437	0.189845	0.722036
Parkinson's disease	Olink	OID30697	P17927	CR1	rs679515	1	207577223	T	C	0.174456	-0.0594871	0.0454029	0.190127	0.72242
Parkinson's disease	Olink	OID30445	Q9UPW0	FOXJ3	rs1139978	1	42191525	T	G	0.861238	-0.34386	0.263009	0.191074	0.72495
Parkinson's disease	Olink	OID30346	Q6PI73	LILRA6	rs11668526	19	54245208	T	C	0.593512	0.057251	0.0438171	0.191352	0.725338
Parkinson's disease	SomaScan	10916_44	Q13018	PLA2R1	rs3749117	2	160028931	T	C	0.45236	-0.0319121	0.0244572	0.191957	0.725676
Parkinson's disease	Olink	OID20962	Q06830	PRDX1	rs2356552	1	45543644	C	T	0.898195	0.44626	0.342286	0.192314	0.726057
Parkinson's disease	SomaScan	8766_29	A6NI73	LILRA5	rs651279	19	54302487	T	C	0.70872	0.0920574	0.0708628	0.193912	0.728164
Parkinson's disease	Olink	OID20781	O00182	LGALS9	rs9891080	17	27639694	G	A	0.752	-0.0660508	0.0508533	0.193995	0.728211
Parkinson's disease	SomaScan	14114_18	Q8IYJ0	PIANP	rs7485433	12	6707118	G	T	0.25805	0.28634	0.220599	0.194283	0.728554
Parkinson's disease	SomaScan	6434_18	O75106	AOC2	rs34230945	17	42844639	G	A	0.03431	0.47785	0.368576	0.194812	0.729673
Parkinson's disease	SomaScan	10080_9	Q14232	EIF2B1	rs6488889	12	123660246	T	C	0.97763	-0.488577	0.379024	0.197384	0.734308
Parkinson's disease	SomaScan	19334_62	O95881	TXNDC12	rs6686632	1	52117939	T	C	0.91137	0.466411	0.362764	0.198543	0.73478
Parkinson's disease	Olink	OID21331	P15848	ARSB	rs1065757	5	78885654	C	T	0.560478	-0.0826188	0.064259	0.198543	0.73478
Parkinson's disease	SomaScan	17453_34	P00450	CP	rs181648651	3	149155392	T	C	0.00392	0.612231	0.477103	0.199413	0.736191
Parkinson's disease	Olink	OID30372	P30046	DDT	rs1006771	22	23971817	G	T	0.35497	0.14203	0.1109	0.200298	0.737921
Parkinson's disease	Olink	OID30495	P36551	CPOX	rs1729988	3	98599549	C	T	0.868995	-0.22295	0.174538	0.201471	0.738102
Parkinson's disease	Olink	OID20716	P19256	CD58	rs10801908	1	116547871	C	T	0.87978	-0.148625	0.116417	0.20172	0.738102
Parkinson's disease	SomaScan	6904_14	O43300	LRRTM2	rs10068786	5	138941255	T	C	0.27418	0.368113	0.288394	0.201806	0.738102
Parkinson's disease	Olink	OID30393	Q96CG8	CTHRC1	rs2575694	8	103373791	G	A	0.443806	0.149929	0.117713	0.202775	0.738102
Parkinson's disease	Olink	OID20219	Q8IW75	SERPINA12	rs17091005	14	94522070	C	T	0.218361	-0.0533564	0.0419137	0.203016	0.738102
Parkinson's disease	SomaScan	17773_26	Q99747	NAPG	rs7241196	18	10526416	T	C	0.51105	-0.47868	0.376891	0.204059	0.738652
Parkinson's disease	Olink	OID20110	P40818	USP8	rs4380013	15	50467231	A	G	0.196402	0.33066	0.260354	0.20407	0.738652
Parkinson's disease	Olink	OID30596	Q9H939	PSTPIP2	rs72642431	18	45991283	T	C	0.868216	0.158746	0.12514	0.204601	0.738652
Parkinson's disease	SomaScan	9468_8	Q12907	LMAN2	rs4131289	5	177353544	A	G	0.37928	-0.286611	0.225941	0.204613	0.738652
Parkinson's disease	SomaScan	7099_33	Q8N475	FSTL5	rs558195407	4	161828044	A	G	0.00094	0.290164	0.228761	0.20465	0.738652
Parkinson's disease	SomaScan	15522_2	Q9H4G4	GLIPR2	rs4878643	9	36153440	G	C	0.70927	-0.135213	0.106652	0.204871	0.738652
Parkinson's disease	SomaScan	6431_68	Q9UHG3	PCYOX1	rs2706762	2	70261338	C	T	0.85968	0.0420137	0.0331945	0.205627	0.739365
Parkinson's disease	Olink	OID21466	P80075	CCL8	rs1133763	17	34320812	A	C	0.845834	-0.045256	0.0357579	0.205647	0.739365
Parkinson's disease	Olink	OID20617	Q07065	CKAP4	rs2704895	12	106256210	A	G	0.221934	-0.192116	0.151812	0.205697	0.739365
Parkinson's disease	SomaScan	3326_58	Q9BY67	CADM1	rs11215406	11	115194362	C	T	0.31628	-0.268293	0.212261	0.206239	0.739446
Parkinson's disease	Olink	OID30153	P0C7L1	SPINK8	rs7624450	3	48308885	A	G	0.685663	-0.0553203	0.0438224	0.206813	0.739992
Parkinson's disease	Olink	OID20565	Q01151	CD83	rs12526086	6	14105666	A	G	0.22253	-0.171338	0.135767	0.206951	0.740212
Parkinson's disease	Olink	OID20764	Q03405	PLAUR	rs2302524	19	43652320	T	C	0.833952	-0.183884	0.145975	0.207781	0.740212
Parkinson's disease	Olink	OID21100	P05164	MPO	rs34097845	17	58281068	C	T	0.942649	-0.13627	0.108464	0.208984	0.741993
Parkinson's disease	SomaScan	16324_38	Q15399	TLR1	rs5743618	4	38797027	A	C	0.34819	0.195951	0.156182	0.209613	0.742565
Parkinson's disease	SomaScan	5649_83	Q00888	PSG4	rs12978398	19	43205893	T	C	0.3865	0.0556414	0.0443586	0.209713	0.742565
Parkinson's disease	Olink	OID20086	P21964	COMT	rs4680	22	19963748	G	A	0.482363	0.0546209	0.0436068	0.21036	0.742565
Parkinson's disease	Olink	OID31015	Q86YD3	TMEM25	rs45558732	11	118532247	G	T	0.966287	0.0738163	0.0590138	0.210996	0.7438
Parkinson's disease	SomaScan	17396_23	P07327	ADH1A	rs77326813	4	99185386	C	T	0.98931	-0.286352	0.229511	0.212156	0.745698
Parkinson's disease	Olink	OID30208	P20645	M6PR	rs4883201	12	8929985	A	G	0.895966	0.136671	0.109551	0.212193	0.745698
Parkinson's disease	SomaScan	4920_10	P61626	LYZ	rs4761234	12	69338325	T	C	0.51402	-0.0559526	0.0449255	0.212965	0.747383
Parkinson's disease	Olink	OID30568	P49757	NUMB	rs7141139	14	73421182	T	G	0.710949	0.340908	0.274157	0.213692	0.748425
Parkinson's disease	Olink	OID30461	Q6UXL0	IL20RB	rs747842	3	136984279	C	A	0.414415	0.304405	0.245288	0.214603	0.749538
Parkinson's disease	SomaScan	19267_14	Q16775	HAGH	rs9944346	16	1831196	G	A	0.13911	-0.162813	0.131194	0.214603	0.749538
Parkinson's disease	Olink	OID21447	P09758	TACSTD2	rs7333	1	58575548	C	T	0.835737	0.0348515	0.0281238	0.215266	0.750554
Parkinson's disease	Olink	OID20970	Q6UX15	LAYN	rs542275	11	111560889	T	C	0.616201	-0.0880768	0.0711291	0.215617	0.750575
Parkinson's disease	SomaScan	5108_72	Q9UM47	NOTCH3	rs186752009	19	16034282	G	A	0.99858	-0.358743	0.289814	0.215777	0.750575
Parkinson's disease	SomaScan	15414_316	P00338	LDHA	rs111294128	11	18390175	A	G	0.97248	0.615541	0.497559	0.216042	0.750575
Parkinson's disease	SomaScan	4568_17	O94991	SLITRK5	rs12877225	13	87995130	G	A	0.74374	0.198524	0.160886	0.217223	0.752558
Parkinson's disease	SomaScan	16803_4	P22676	CALB2	rs6416742	16	72115162	T	C	0.3142	-0.470135	0.381503	0.217828	0.753099
Parkinson's disease	Olink	OID31338	Q6P995	FAM171B	rs3886170	2	186692567	C	T	0.721251	0.100007	0.0811731	0.217939	0.753184
Parkinson's disease	SomaScan	19113_66	Q9UJC5	SH3BGRL2	rs2812679	6	79616293	T	C	0.54595	0.278705	0.226693	0.218908	0.754868
Parkinson's disease	Olink	OID30651	A6NC86	PINLYP	rs3213276	19	43569642	T	C	0.587806	-0.0313052	0.0255659	0.220768	0.756482
Parkinson's disease	SomaScan	9005_16	Q9UIW2	PLXNA1	rs6764158	3	126990359	C	T	0.69636	-0.13606	0.111286	0.221475	0.756482
Parkinson's disease	Olink	OID20174	P09417	QDPR	rs28382333	4	17515619	C	T	0.753447	0.0858702	0.0702575	0.221624	0.756482
Parkinson's disease	Olink	OID20598	P28827	PTPRM	rs72911294	18	8253604	C	T	0.729032	0.482092	0.395466	0.222826	0.75659
Parkinson's disease	Olink	OID21157	O76061	STC2	rs12515303	5	173335648	G	A	0.347137	-0.52633	0.432761	0.223903	0.757752
Parkinson's disease	SomaScan	5012_67	P00568	AK1	rs9919018	9	127880476	G	A	0.75573	0.524126	0.430948	0.223903	0.757752
Parkinson's disease	SomaScan	18280_29	Q96FN9	DTD2	rs56183134	14	31438588	T	C	0.88891	-0.3185	0.26192	0.223978	0.757752
Parkinson's disease	SomaScan	5628_21	Q9NS98	SEMA3G	rs13091025	3	52433308	A	C	0.88634	-0.14037	0.115494	0.224219	0.757752
Parkinson's disease	SomaScan	15539_15	Q96PX8	SLITRK1	rs2876803	13	83794650	A	T	0.15307	-0.431181	0.355664	0.225387	0.759102
Parkinson's disease	SomaScan	19581_15	P24593	IGFBP5	rs7598172	2	216813276	G	T	0.49896	0.478175	0.394841	0.225874	0.759181
Parkinson's disease	SomaScan	6990_44	Q9HCN8	SDF2L1	rs145388226	22	21001287	G	C	0.00261	-0.236118	0.195092	0.226167	0.759181
Parkinson's disease	Olink	OID20947	Q9H3S3	TMPRSS5	rs7114195	11	113690699	C	A	0.63905	0.0303264	0.0251021	0.227	0.759684
Parkinson's disease	SomaScan	7935_26	O95461	LARGE	rs3210587	22	33920089	A	G	0.34409	0.30354	0.251327	0.227145	0.759919
Parkinson's disease	SomaScan	13931_22	O00233	PSMD9	rs10770186	12	121923506	G	A	0.54934	0.194373	0.161125	0.227683	0.761222
Parkinson's disease	Olink	OID20660	P43234	CTSO	rs2334114	4	155935041	C	A	0.786693	0.20929	0.173569	0.227893	0.761427
Parkinson's disease	SomaScan	19372_7	Q7Z553	MDGA2	rs61991802	14	47806865	T	C	0.13136	-0.0822805	0.0683828	0.228886	0.763998
Parkinson's disease	Olink	OID21448	P80303	NUCB2	rs214068	11	17284103	T	C	0.423069	-0.0613583	0.0510087	0.229016	0.764151
Parkinson's disease	SomaScan	17686_27	Q99426	TBCB	rs2231569	19	36114973	T	G	0.03419	-0.452711	0.377049	0.22988	0.764151
Parkinson's disease	SomaScan	3311_27	O75015	FCGR3B	rs2099684	1	161530340	G	A	0.30891	-0.07183	0.0598583	0.230139	0.764151
Parkinson's disease	Olink	OID20341	P20062	TCN2	rs740234	22	30612758	G	A	0.204058	0.0483614	0.0403012	0.230139	0.764151
Parkinson's disease	Olink	OID30649	Q9HB71	CACYBP	rs12565973	1	174020081	C	T	0.889325	0.221017	0.184278	0.230385	0.764518
Parkinson's disease	SomaScan	2742_68	Q9Y286	SIGLEC7	rs140185670	19	51142883	G	C	0.91442	-0.151109	0.126169	0.231044	0.764568
Parkinson's disease	SomaScan	17802_4	Q9NR45	NANS	rs143387431	9	98076920	G	A	0.99088	0.444064	0.370922	0.231233	0.764568
Parkinson's disease	Olink	OID20528	P23229	ITGA6	rs6714597	2	172473758	C	T	0.308181	0.10525	0.0879252	0.231289	0.764568
Parkinson's disease	Olink	OID20851	Q6UX27	VSTM1	rs2433724	19	54042277	T	C	0.570895	0.0316272	0.026421	0.231289	0.764568
Parkinson's disease	SomaScan	18213_30	Q969M7	UBE2F	rs59412705	2	237955596	A	T	0.41211	0.427526	0.357247	0.231415	0.764568
Parkinson's disease	Olink	OID20378	P08571	CD14	rs5744441	5	140637262	G	A	0.766866	0.0871511	0.0728334	0.23147	0.764568
Parkinson's disease	SomaScan	17791_25	P37235	HPCAL1	rs6745569	2	10336406	C	T	0.17287	-0.283951	0.237654	0.232163	0.765212
Parkinson's disease	Olink	OID20671	P78556	CCL20	rs1395338	2	227783607	A	G	0.60053	-0.359488	0.301713	0.233462	0.765242
Parkinson's disease	Olink	OID30633	Q5VTT5	MYOM3	rs6700245	1	24090925	T	C	0.853256	-0.286033	0.24008	0.233494	0.765242
Parkinson's disease	SomaScan	6404_20	O75973	C1QL1	rs7225162	17	44958892	C	T	0.51924	-0.123267	0.103465	0.233501	0.765242
Parkinson's disease	Olink	OID20338	O75594	PGLYRP1	rs2072563	19	46023390	G	A	0.674666	0.117612	0.09874	0.233604	0.765242
Parkinson's disease	SomaScan	10603_1	P15516	HTN3	rs78169960	4	70032094	A	G	0.9819	-0.367193	0.308315	0.233666	0.765242
Parkinson's disease	SomaScan	15375_49	P15086	CPB1	rs2291671	3	148840660	A	G	0.24902	-0.156013	0.131203	0.234399	0.765455
Parkinson's disease	SomaScan	10630_5	Q9BUP3	HTATIP2	rs10437608	11	20364060	A	G	0.50917	-0.0598134	0.0503018	0.234404	0.765455
Parkinson's disease	Olink	OID20405	P49747	COMP	rs12974746	19	18795739	A	G	0.96984	-0.194688	0.163793	0.234589	0.765695
Parkinson's disease	Olink	OID31456	O60245	PCDH7	rs1374657	4	30835521	C	T	0.716502	-0.312742	0.263634	0.235514	0.766837
Parkinson's disease	SomaScan	13463_1	Q92626	PXDN	rs6727363	2	1745165	G	A	0.28158	-0.179768	0.151743	0.236142	0.767369
Parkinson's disease	SomaScan	15521_4	O94985	CLSTN1	rs150943878	1	9744257	T	C	0.0085	-0.0383653	0.032388	0.236193	0.767369
Parkinson's disease	Olink	OID20888	Q86Z14	KLB	rs13103023	4	39455997	G	A	0.672387	-0.0313806	0.0265225	0.236742	0.767369
Parkinson's disease	Olink	OID21525	O00548	DLL1	rs9356631	6	170278382	G	A	0.408903	0.214814	0.181668	0.237025	0.767369
Parkinson's disease	Olink	OID20094	Q9H5Y7	SLITRK6	rs12863734	13	85796436	G	A	0.982795	0.0612392	0.0518124	0.237228	0.767369
Parkinson's disease	Olink	OID31493	O43653	PSCA	rs2976388	8	142678838	A	G	0.422331	0.020163	0.017061	0.237278	0.767369
Parkinson's disease	SomaScan	12573_80	O75382	TRIM3	rs35717222	11	6462533	G	A	0.81689	0.224138	0.189655	0.237278	0.767369
Parkinson's disease	SomaScan	4309_59	P60174	TPI1	rs2071065	12	6867905	T	C	0.71191	-0.475089	0.402135	0.237438	0.767369
Parkinson's disease	Olink	OID30602	Q5TDH0	DDI2	rs41270291	1	15667756	G	A	0.98873	0.589442	0.49972	0.238181	0.767369
Parkinson's disease	SomaScan	7916_10	P31151	S100A7	rs3014837	1	153458930	C	G	0.05397	-0.0270107	0.0229016	0.238229	0.767369
Parkinson's disease	Olink	OID30629	Q6P589	TNFAIP8L2	rs4970991	1	151031527	C	T	0.793047	-0.418655	0.355405	0.23881	0.767369
Parkinson's disease	Olink	OID20288	Q13822	ENPP2	rs13267597	8	119641985	T	G	0.673104	0.128959	0.109501	0.238916	0.767468
Parkinson's disease	Olink	OID21371	Q86SR1	GALNT10	rs890793	5	154194378	T	C	0.382002	-0.0710019	0.0603386	0.239306	0.767757
Parkinson's disease	SomaScan	14153_8	P52797	EFNA3	rs67333363	1	155085570	A	G	0.91315	0.504376	0.428884	0.239587	0.76782
Parkinson's disease	SomaScan	9244_27	P50897	PPT1	rs4660386	1	40094562	T	C	0.29946	0.191233	0.162643	0.239682	0.76782
Parkinson's disease	Olink	OID20822	P49023	PXN	rs4767884	12	120224174	C	T	0.765689	-0.0367357	0.0313178	0.240797	0.768691
Parkinson's disease	SomaScan	15339_32	Q9Y281	CFL2	rs6571678	14	34716139	G	A	0.14396	0.296489	0.252926	0.241102	0.768945
Parkinson's disease	SomaScan	13580_2	Q16222	UAP1	rs61747497	1	162590492	T	C	0.0025	1.58015	1.34973	0.241713	0.770414
Parkinson's disease	SomaScan	19206_20	P36639	NUDT1	rs1637732	7	2217167	T	C	0.99217	0.31746	0.271725	0.242679	0.770854
Parkinson's disease	Olink	OID30205	Q8TER0	SNED1	rs2074822	2	241034872	G	A	0.50712	-0.212623	0.182133	0.243049	0.771057
Parkinson's disease	SomaScan	4209_60	Q9NP79	VTA1	rs225656	6	142166332	C	A	0.52621	0.534274	0.457661	0.243049	0.771057
Parkinson's disease	SomaScan	16753_46	P12110	COL6A2	rs35548026	21	46132295	G	A	0.90671	0.122966	0.105399	0.243345	0.771057
Parkinson's disease	Olink	OID31480	Q93033	CD101	rs12130298	1	117001709	A	C	0.924799	0.0521139	0.0446802	0.243463	0.771192
Parkinson's disease	Olink	OID20753	Q9NQ76	MEPE	rs17013212	4	87832908	C	T	0.863384	0.181424	0.155662	0.24382	0.771351
Parkinson's disease	Olink	OID21390	Q9Y336	SIGLEC9	rs2075803	19	51125272	A	G	0.446871	0.0383847	0.0329759	0.244415	0.771351
Parkinson's disease	Olink	OID20090	P55259	GP2	rs4430753	16	20320878	A	G	0.512212	-0.113927	0.0980202	0.245121	0.771351
Parkinson's disease	SomaScan	2999_6	Q13449	LSAMP	rs1541871	3	116383969	C	T	0.84864	-0.225198	0.193948	0.245591	0.772189
Parkinson's disease	Olink	OID20754	Q4KMG0	CDON	rs607980	11	126132788	G	A	0.094892	-0.243016	0.209325	0.245662	0.772189
Parkinson's disease	Olink	OID20928	Q8IUN9	CLEC10A	rs90951	17	7078078	G	A	0.333129	0.0415094	0.0358156	0.246467	0.77325
Parkinson's disease	Olink	OID20165	Q9NY25	CLEC5A	rs6962383	7	141961650	C	A	0.297121	0.0979497	0.0846565	0.247262	0.774841
Parkinson's disease	SomaScan	9343_16	P14784	IL2RB	rs228953	22	37135396	A	G	0.47515	-0.23657	0.204545	0.24745	0.774955
Parkinson's disease	SomaScan	7251_64	Q9BXJ4	C1QTNF3	rs840390	5	34018518	G	A	0.86886	-0.185005	0.160194	0.248139	0.776355
Parkinson's disease	Olink	OID30690	O00602	FCN1	rs11103604	9	134965600	T	G	0.266096	0.0800371	0.0694107	0.248872	0.777269
Parkinson's disease	SomaScan	3043_49	P09486	SPARC	rs200777949	5	151667469	G	A	0.99785	1.08429	0.942536	0.249979	0.77826
Parkinson's disease	Olink	OID21024	O43927	CXCL13	rs2053526	4	77504875	A	G	0.602559	0.598033	0.520986	0.251015	0.778755
Parkinson's disease	Olink	OID21111	Q96RD9	FCRL5	rs6694673	1	157545764	G	A	0.790003	-0.0635314	0.0554123	0.25158	0.778835
Parkinson's disease	Olink	OID20605	P24001	IL32	rs45499297	16	3065271	T	C	0.905686	0.147249	0.129001	0.253681	0.78063
Parkinson's disease	Olink	OID31464	Q17RW2	COL24A1	rs11161756	1	86150656	T	C	0.907817	0.154642	0.135603	0.254119	0.78063
Parkinson's disease	SomaScan	9931_20	P04264	KRT1	rs116778160	12	52884133	G	T	0.05408	-0.451044	0.395561	0.254176	0.78063
Parkinson's disease	Olink	OID20649	P30203	CD6	rs11230563	11	61008737	C	T	0.652286	0.0272919	0.0239576	0.25463	0.78063
Parkinson's disease	Olink	OID20497	Q8N8S7	ENAH	rs10799316	1	225480329	A	G	0.754669	0.237841	0.208914	0.254928	0.78063
Parkinson's disease	Olink	OID20923	P78560	CRADD	rs56944668	12	93850077	C	T	0.843041	0.28891	0.253921	0.255206	0.78063
Parkinson's disease	Olink	OID30181	Q5VVQ6	YOD1	rs1044145	1	207044014	C	T	0.537205	-0.257932	0.226753	0.255329	0.780774
Parkinson's disease	SomaScan	7866_11	Q96LL9	DNAJC30	rs11544049	7	73698011	T	C	0.05324	-0.16823	0.148053	0.255841	0.781639
Parkinson's disease	SomaScan	15481_45	P49913	CAMP	rs55771110	3	47305227	A	G	0.14938	0.299083	0.263303	0.256003	0.781668
Parkinson's disease	SomaScan	10832_24	Q9UBX8	B4GALT6	rs117750096	18	31624513	T	G	0.96243	-0.0496956	0.0437903	0.256436	0.782132
Parkinson's disease	SomaScan	11969_5	P29034	S100A2	rs75282796	1	153561364	T	C	0.98888	-0.610145	0.538889	0.257539	0.782132
Parkinson's disease	Olink	OID21491	P35916	FLT4	rs34221241	5	180630293	T	C	0.891698	-0.0892625	0.0788674	0.257716	0.782132
Parkinson's disease	Olink	OID21160	Q99497	PARK7	rs3766606	1	7962137	T	G	0.173873	-0.14096	0.124658	0.258152	0.782132
Parkinson's disease	SomaScan	9409_11	Q15661	TPSAB1	rs35116045	16	1257403	T	C	0.39261	0.0432612	0.0382696	0.258293	0.782132
Parkinson's disease	SomaScan	8992_1	Q9UHN6	TMEM2	rs7046050	9	71649047	C	G	0.7006	0.207721	0.184436	0.260061	0.782867
Parkinson's disease	Olink	OID31458	Q05193	DNM1	rs3003599	9	128216902	G	A	0.802861	-0.0893077	0.07935	0.260381	0.782867
Parkinson's disease	Olink	OID20930	Q9HD42	CHMP1A	rs460879	16	89646481	C	T	0.572944	-0.236593	0.210305	0.260589	0.782867
Parkinson's disease	SomaScan	17231_1	P13796	LCP1	rs117014375	13	46158935	G	A	0.99619	-0.0781691	0.069537	0.260955	0.782867
Parkinson's disease	SomaScan	18922_27	P34810	CD68	rs528000439	17	7429600	G	A	0.99723	0.541012	0.481726	0.261408	0.782867
Parkinson's disease	Olink	OID30530	P55211	CASP9	rs12024833	1	15539921	A	G	0.475173	0.25786	0.229618	0.26144	0.782867
Parkinson's disease	SomaScan	15363_32	Q6Q788	APOA5	rs35120633	11	116784884	A	G	0.0538	0.0344117	0.0306851	0.262098	0.78302
Parkinson's disease	SomaScan	2911_27	P21741	MDK	rs77817298	11	46506102	A	G	0.01498	-0.331496	0.295801	0.262427	0.78302
Parkinson's disease	SomaScan	4188_1	O43488	AKR7A2	rs61766662	1	19330519	T	C	0.6759	0.167107	0.149273	0.26294	0.783467
Parkinson's disease	SomaScan	6493_9	Q66K79	CPZ	rs13127468	4	8597931	C	A	0.57569	0.46131	0.412202	0.263083	0.783627
Parkinson's disease	SomaScan	3210_1	P53582	METAP1	rs2123782	4	99005814	T	C	0.38707	-0.40458	0.361832	0.263506	0.783784
Parkinson's disease	SomaScan	5963_9	Q6E0U4	DMKN	rs4806162	19	35511808	C	A	0.87518	0.368803	0.330109	0.263902	0.784279
Parkinson's disease	Olink	OID30772	P05156	CFI	rs10033900	4	109737911	C	T	0.516267	-0.0981136	0.087932	0.264512	0.784727
Parkinson's disease	SomaScan	11117_2	Q8TB22	SPATA20	rs8076632	17	50548567	C	G	0.59178	-0.0790047	0.0709176	0.265264	0.785139
Parkinson's disease	SomaScan	7551_33	Q14392	LRRC32	rs189601857	11	76462134	G	A	0.99817	0.546084	0.491091	0.266146	0.786159
Parkinson's disease	SomaScan	9796_4	P19835	CEL	rs592267	9	133065586	T	C	0.02368	-0.198227	0.178332	0.266327	0.786358
Parkinson's disease	Olink	OID31308	Q6UY09	CEACAM20	rs10414398	19	44517149	G	A	0.920249	-0.127704	0.115005	0.266814	0.786771
Parkinson's disease	SomaScan	18332_17	O14810	CPLX1	rs7687101	4	818891	T	G	0.433	-0.378521	0.341549	0.267755	0.788317
Parkinson's disease	Olink	OID21435	Q9H3G5	CPVL	rs34219043	7	29120988	C	T	0.800401	0.0307776	0.0278068	0.268364	0.788383
Parkinson's disease	SomaScan	12449_16	O43447	PPIH	rs187613485	1	42796364	C	G	0.99851	-0.395766	0.358665	0.269836	0.789046
Parkinson's disease	Olink	OID30777	P05155	SERPING1	rs28362944	11	57598250	T	C	0.950973	0.14388	0.130458	0.270076	0.789046
Parkinson's disease	Olink	OID20592	O14788	TNFSF11	rs2062305	13	42478744	G	A	0.468357	0.183257	0.166272	0.270396	0.789046
Parkinson's disease	Olink	OID20356	Q99650	OSMR	rs9292723	5	38852470	C	T	0.723279	-0.0443002	0.0402729	0.271332	0.789046
Parkinson's disease	Olink	OID20772	O00175	CCL24	rs2024050	7	75831075	A	G	0.104769	-0.0408062	0.0370966	0.271332	0.789046
Parkinson's disease	SomaScan	3033_57	P05162	LGALS2	rs5756736	22	37574182	G	A	0.43747	0.149348	0.135814	0.271487	0.789046
Parkinson's disease	SomaScan	13934_3	O15068	MCF2L	rs3011487	13	112924107	C	T	0.48488	-0.148396	0.134993	0.271641	0.789046
Parkinson's disease	SomaScan	18235_16	A6NDG6	PGP	rs2241070	16	2228508	A	G	0.04486	-0.132607	0.120648	0.271716	0.789046
Parkinson's disease	Olink	OID30238	Q5GAN6	RNASE10	rs7144945	14	20503283	C	T	0.492585	-0.0306367	0.0278969	0.272111	0.789046
Parkinson's disease	SomaScan	9322_15	Q15293	RCN1	rs531576	11	32089877	G	A	0.86953	0.24611	0.224207	0.272341	0.789046
Parkinson's disease	Olink	OID30977	Q13002	GRIK2	rs59321237	6	100881866	T	C	0.0292211	0.0931852	0.0849231	0.272515	0.789046
Parkinson's disease	Olink	OID31157	P40313	CTRL	rs20549	16	67936027	G	A	0.16698	0.296108	0.270408	0.273499	0.790097
Parkinson's disease	SomaScan	9574_11	O00499	BIN1	rs35103166	2	127124606	C	T	0.34953	0.185299	0.169219	0.273507	0.790097
Parkinson's disease	Olink	OID20933	O60609	GFRA3	rs11950736	5	138262651	A	G	0.184327	0.314813	0.28758	0.273649	0.790097
Parkinson's disease	Olink	OID30338	Q9H3S4	TPK1	rs10261806	7	144835011	G	A	0.597195	-0.0913841	0.083594	0.27431	0.790186
Parkinson's disease	SomaScan	17782_23	P09110	ACAA1	rs2229528	3	38125604	A	G	0.9235	0.0870936	0.0797943	0.275063	0.790186
Parkinson's disease	SomaScan	12812_25	P14621	ACYP2	rs6751105	2	54129214	T	C	0.54959	0.109083	0.0999544	0.27513	0.790186
Parkinson's disease	Olink	OID20693	P55773	CCL23	rs712048	17	35999179	C	A	0.869024	0.0548562	0.0502848	0.275313	0.790186
Parkinson's disease	Olink	OID21441	O60243	HS6ST1	rs6761320	2	128292780	C	T	0.571642	-0.143884	0.131973	0.275602	0.790186
Parkinson's disease	SomaScan	17786_5	O95749	GGPS1	rs7534175	1	235346698	G	A	0.13429	0.272516	0.25	0.275686	0.790186
Parkinson's disease	Olink	OID30604	Q99574	SERPINI1	rs11717419	3	167746724	A	G	0.221005	-0.0792542	0.072758	0.276028	0.790678
Parkinson's disease	SomaScan	11356_19	Q96DF8	DGCR14	rs715544	22	19146092	G	A	0.94532	0.323232	0.296857	0.276221	0.790789
Parkinson's disease	Olink	OID30304	O75223	GGCT	rs4259	7	30504118	G	A	0.273239	-0.219028	0.201405	0.276816	0.791432
Parkinson's disease	Olink	OID30795	Q9UKW4	VAV3	rs345308	1	107916985	G	A	0.209127	-0.442661	0.407186	0.276983	0.79169
Parkinson's disease	SomaScan	7950_142	Q6UXG8	BTNL9	rs138692142	5	180922778	C	T	0.99267	0.823946	0.758413	0.277298	0.792246
Parkinson's disease	SomaScan	16853_5	Q9NWW6	NRK1	rs11144225	9	75092384	A	T	0.62879	0.194713	0.179239	0.277333	0.792246
Parkinson's disease	SomaScan	3009_3	Q03167	TGFBR3	rs59178722	1	91619702	C	T	0.24574	-0.341651	0.314779	0.27776	0.792569
Parkinson's disease	SomaScan	14134_49	Q86SJ2	AMIGO2	rs143988788	12	47133506	G	A	0.99891	0.278784	0.256976	0.277982	0.792569
Parkinson's disease	Olink	OID30712	P04040	CAT	rs2284368	11	34447748	T	C	0.779392	-0.146363	0.134937	0.278065	0.792569
Parkinson's disease	SomaScan	3049_61	P07477	PRSS1	rs62470638	7	142726322	A	G	0.06806	-0.547214	0.506966	0.280414	0.795657
Parkinson's disease	Olink	OID20675	Q07325	CXCL9	rs13118503	4	75939317	C	T	0.758952	0.155208	0.143835	0.280557	0.795657
Parkinson's disease	Olink	OID21228	Q6EIG7	CLEC6A	rs11045427	12	8453927	C	A	0.784954	0.0448013	0.0415346	0.280743	0.795657
Parkinson's disease	Olink	OID21025	P28906	CD34	rs6671850	1	207884455	T	C	0.0639804	0.456215	0.42357	0.281448	0.79642
Parkinson's disease	SomaScan	11098_1	O00764	PDXK	rs77734576	21	43746121	C	T	0.99646	0.177167	0.164614	0.281813	0.796823
Parkinson's disease	Olink	OID21075	P19440	GGT1	rs28509371	22	24601879	C	T	0.337426	-0.0842012	0.0782993	0.282206	0.797495
Parkinson's disease	SomaScan	9026_40	Q6UX41	BTNL8	rs249357	5	180916749	T	C	0.51453	0.146407	0.136333	0.282871	0.797801
Parkinson's disease	SomaScan	6520_87	P08493	MGP	rs7135211	12	14899824	G	A	0.62593	0.0896916	0.0836039	0.283354	0.797801
Parkinson's disease	Olink	OID20332	P39060	COL18A1	rs9976834	21	45477300	C	T	0.816106	-0.190002	0.177336	0.283977	0.797801
Parkinson's disease	SomaScan	13116_25	Q8N6Q3	CD177	rs79338083	19	43322051	T	C	0.01407	0.0610627	0.0570017	0.284059	0.797801
Parkinson's disease	SomaScan	14091_42	O75828	CBR3	rs8129801	21	36145051	C	T	0.69076	-0.0557022	0.0520063	0.28414	0.797801
Parkinson's disease	Olink	OID30764	P02776	PF4	rs11574452	4	73980944	C	A	0.954912	-0.334884	0.31299	0.284641	0.797801
Parkinson's disease	Olink	OID21092	Q9P232	CNTN3	rs4677414	3	74557869	A	G	0.070853	-0.111136	0.104105	0.285727	0.797912
Parkinson's disease	SomaScan	15384_15	Q9UEF7	KL	rs10467359	13	32955126	A	G	0.95969	0.209105	0.195918	0.285833	0.797912
Parkinson's disease	SomaScan	4468_21	Q9NRA0	SPHK2	rs10426317	19	48645524	C	T	0.26208	0.33662	0.315493	0.285988	0.797912
Parkinson's disease	SomaScan	15576_158	P12724	RNASE3	rs147307766	14	20917832	T	C	0.03506	0.086671	0.0812869	0.286317	0.797912
Parkinson's disease	Olink	OID20633	Q14005	IL16	rs17875523	15	81304211	C	T	0.909674	0.0383766	0.0359974	0.286382	0.797912
Parkinson's disease	SomaScan	6283_60	Q8IX19	MCEMP1	rs1047286	19	6713251	G	A	0.75934	0.392405	0.368671	0.287158	0.798176
Parkinson's disease	Olink	OID21195	O75493	CA11	rs2617802	19	48611222	G	T	0.201615	0.350232	0.3294	0.287673	0.798839
Parkinson's disease	Olink	OID20277	P32942	ICAM3	rs28378712	19	10346796	G	T	0.312787	-0.0694621	0.0653761	0.288009	0.799026
Parkinson's disease	Olink	OID30994	O15013	ARHGEF10	rs13281104	8	1863757	G	A	0.243527	-0.107647	0.101333	0.288097	0.799026
Parkinson's disease	Olink	OID30327	Q96FZ7	CHMP6	rs56239087	17	80996699	T	C	0.172029	0.181426	0.171073	0.288909	0.799026
Parkinson's disease	SomaScan	19615_213	Q9H0P0	NT5C3A	rs4316067	7	33041902	A	G	0.72232	-0.377224	0.355872	0.289145	0.799026
Parkinson's disease	Olink	OID30726	P35542	SAA4	rs7117890	11	18226956	G	A	0.4761	-0.0670669	0.0634936	0.290842	0.799505
Parkinson's disease	SomaScan	5463_22	P54826	GAS1	rs4878043	9	87072939	T	C	0.57732	-0.344009	0.326216	0.291633	0.799693
Parkinson's disease	Olink	OID30616	O75347	TBCA	rs254415	5	77775879	T	G	0.304935	0.222275	0.210839	0.291774	0.799693
Parkinson's disease	Olink	OID20666	P29460	IL12B	rs4244437	5	159346109	A	G	0.67728	-0.0386029	0.036637	0.292039	0.799693
Parkinson's disease	Olink	OID21327	P29459	IL12A	rs4244437	5	159346109	A	G	0.676742	-0.0397845	0.0377584	0.292039	0.799693
Parkinson's disease	Olink	OID21327	P29460	IL12B	rs4244437	5	159346109	A	G	0.676742	-0.0397845	0.0377584	0.292039	0.799693
Parkinson's disease	SomaScan	10042_8	Q96BR1	SGK3	rs145451983	8	66846457	C	G	0.01989	-0.622096	0.59053	0.292134	0.799738
Parkinson's disease	Olink	OID30739	P00748	F12	rs1801020	5	177409531	G	A	0.744934	-0.0226686	0.021569	0.293268	0.801138
Parkinson's disease	Olink	OID20730	Q9H3U7	SMOC2	rs56296467	6	168463127	T	C	0.722478	0.0629785	0.0599434	0.293427	0.801138
Parkinson's disease	Olink	OID20340	P19961	AMY2B	rs12080068	1	103787201	A	C	0.0921786	0.0768271	0.0733349	0.294814	0.801719
Parkinson's disease	Olink	OID30590	Q8NEU8	APPL2	rs10778371	12	105245546	A	G	0.372231	-0.189301	0.180767	0.295003	0.801806
Parkinson's disease	Olink	OID30757	P36955	SERPINF1	rs62088172	17	1762959	C	T	0.646695	-0.0756507	0.0724691	0.296531	0.802538
Parkinson's disease	Olink	OID21095	O15394	NCAM2	rs2826851	21	21463626	G	A	0.280354	0.0555031	0.0531979	0.296794	0.802538
Parkinson's disease	Olink	OID20957	Q92752	TNR	rs2235256	1	175599911	A	G	0.554354	0.0780871	0.074889	0.297085	0.802538
Parkinson's disease	Olink	OID31324	Q96AT9	RPE	rs2723211	2	210015768	A	G	0.446918	-0.386579	0.370764	0.297109	0.802538
Parkinson's disease	Olink	OID30555	Q9BV40	VAMP8	rs3731828	2	85579143	C	T	0.716913	0.127594	0.122398	0.297202	0.802538
Parkinson's disease	SomaScan	5443_62	P01160	NPPA	rs145488887	1	11767739	C	T	0.04607	-0.359112	0.344564	0.297309	0.802538
Parkinson's disease	SomaScan	3890_8	P07195	LDHB	rs74626198	12	21543317	T	C	0.95527	-0.531903	0.511011	0.297929	0.802907
Parkinson's disease	SomaScan	5660_51	P08294	SOD3	rs1799895	4	24800212	G	C	0.02731	-0.076259	0.0732854	0.298072	0.802907
Parkinson's disease	SomaScan	9288_7	Q9Y680	FKBP7	rs6704545	2	178477226	A	G	0.22795	0.0820377	0.0790605	0.29943	0.805292
Parkinson's disease	Olink	OID30620	P0C862	C1QTNF9	rs1961993	13	24316879	A	C	0.802689	-0.0305045	0.0294616	0.300483	0.805296
Parkinson's disease	Olink	OID21343	Q9BSG5	RTBDN	rs7255045	19	12821455	G	A	0.737654	-0.136622	0.131952	0.300483	0.805296
Parkinson's disease	SomaScan	10613_33	Q6P4E1	CASC4	rs550761239	15	44378276	T	C	0.00739	-0.809903	0.782493	0.300656	0.805418
Parkinson's disease	Olink	OID21071	P11215	ITGAM	rs11150613	16	31346489	T	C	0.676047	0.134455	0.130177	0.301668	0.806231
Parkinson's disease	SomaScan	9837_60	P15559	NQO1	rs2161631	16	69523045	C	A	0.82962	0.0297191	0.0287903	0.301951	0.806335
Parkinson's disease	SomaScan	9580_5	Q13753	LAMC2	rs2276543	1	183186170	A	G	0.23971	-0.0402392	0.039108	0.303515	0.80816
Parkinson's disease	Olink	OID30390	P47972	NPTX2	rs3901435	7	98658349	T	C	0.714092	-0.100674	0.0980558	0.304559	0.808793
Parkinson's disease	SomaScan	18310_26	P63302	SEPW1	rs148257429	19	47762778	G	C	0.9921	0.318863	0.310758	0.304854	0.808837
Parkinson's disease	SomaScan	3327_27	Q9HB63	NTN4	rs34114770	12	95787307	A	G	0.00446	-0.117967	0.11521	0.305867	0.809649
Parkinson's disease	SomaScan	19635_69	Q14314	FGL2	rs66471312	7	77221788	T	C	0.83555	-0.456067	0.446304	0.30684	0.810121
Parkinson's disease	SomaScan	10561_5	Q96LB9	PGLYRP3	rs141738509	1	153340595	A	C	0.97924	0.557103	0.545404	0.307041	0.810243
Parkinson's disease	Olink	OID30114	Q92935	EXTL1	rs2736831	1	26031165	C	A	0.307437	0.0494749	0.0485048	0.307728	0.810731
Parkinson's disease	SomaScan	12558_3	Q8TF42	UBASH3B	rs11218735	11	122652542	G	A	0.7148	-0.191729	0.18797	0.307728	0.810731
Parkinson's disease	SomaScan	14006_36	Q14749	GNMT	rs6940814	6	42957194	A	G	0.3708	-0.0879271	0.0865604	0.30973	0.812085
Parkinson's disease	SomaScan	10833_64	Q96QV1	HHIP	rs11727676	4	144737912	C	T	0.10368	-0.201531	0.198554	0.310111	0.812085
Parkinson's disease	Olink	OID30410	Q15063	POSTN	rs4561320	13	37546263	A	C	0.359019	0.113063	0.111498	0.310566	0.81242
Parkinson's disease	SomaScan	10835_25	Q9UNA3	A4GNT	rs2251550	3	138140323	A	G	0.30063	-0.35023	0.345622	0.310901	0.812429
Parkinson's disease	SomaScan	4706_17	P11171	EPB41	rs204074	1	28865051	T	C	0.88654	-0.543878	0.537755	0.311832	0.812429
Parkinson's disease	Olink	OID21007	Q9HCK4	ROBO2	rs775722	3	77594465	T	C	0.553706	0.266799	0.263888	0.312002	0.812429
Parkinson's disease	Olink	OID20188	P06858	LPL	rs1801177	8	19948197	G	A	0.98237	0.0507113	0.0503056	0.313423	0.812429
Parkinson's disease	Olink	OID20252	P04054	PLA2G1B	rs11065078	12	120310782	C	T	0.7919	-0.42381	0.420887	0.313961	0.812429
Parkinson's disease	SomaScan	11145_72	Q6ZVL6	KIAA1549L	rs2753408	11	33378145	G	A	0.5201	0.0903763	0.0897594	0.313996	0.812429
Parkinson's disease	Olink	OID30488	Q8NHP1	AKR7L	rs59622577	1	19282519	C	T	0.902627	-0.113383	0.112751	0.314607	0.812429
Parkinson's disease	SomaScan	9297_12	Q7Z7M8	B3GNT8	rs284663	19	41426707	T	C	0.56726	-0.0234451	0.0233236	0.314797	0.812429
Parkinson's disease	Olink	OID20845	Q96PP9	GBP4	rs495163	1	89182399	G	A	0.492141	0.0248649	0.0247406	0.314885	0.812429
Parkinson's disease	Olink	OID30727	P02649	APOE	rs429358	19	44908684	T	C	0.84433	0.0286564	0.0285576	0.315639	0.812429
Parkinson's disease	SomaScan	8100_15	Q7Z4H4	ADM2	rs8142906	22	50478154	A	G	0.16004	0.228188	0.227517	0.315885	0.812429
Parkinson's disease	SomaScan	10917_40	O14610	GNGT2	rs567852113	17	48781169	C	T	0.99151	-2.5377	2.53514	0.316822	0.812429
Parkinson's disease	Olink	OID20493	P18564	ITGB6	rs6432601	2	160121432	G	A	0.692505	-0.0740679	0.0740679	0.317311	0.812429
Parkinson's disease	Olink	OID20893	Q92851	CASP10	rs7576306	2	201209805	G	A	0.494425	-0.117501	0.117501	0.317311	0.812429
Parkinson's disease	SomaScan	3298_52	Q8IWV2	CNTN4	rs163352	3	3056357	G	C	0.19895	-0.124695	0.124695	0.317311	0.812429
Parkinson's disease	SomaScan	10754_113	Q9HC23	PROK2	rs7634474	3	71780316	A	G	0.19937	0.0578185	0.0578185	0.317311	0.812429
Parkinson's disease	SomaScan	9838_4	Q15797	SMAD1	rs34180190	4	145455828	G	A	0.40728	0.558	0.558	0.317311	0.812429
Parkinson's disease	Olink	OID30226	Q8WZ75	ROBO4	rs59648931	11	124897171	T	C	0.769229	-0.22874	0.22874	0.317311	0.812429
Parkinson's disease	Olink	OID30782	P02766	TTR	rs1667229	18	31562243	C	T	0.540047	0.171782	0.171782	0.317311	0.812429
Parkinson's disease	SomaScan	5687_5	P14314	PRKCSH	rs11557488	19	11447460	A	G	0.2142	-0.217314	0.217314	0.317311	0.812429
Parkinson's disease	SomaScan	17814_8	O95861	BPNT1	rs187917250	1	219738919	T	C	0.99884	0.631459	0.632461	0.318078	0.813389
Parkinson's disease	SomaScan	5704_74	P51124	GZMM	rs150194571	19	609586	T	C	0.00886	1.56455	1.56744	0.318204	0.813389
Parkinson's disease	SomaScan	15591_28	P07203	GPX1	rs144621109	3	48662374	C	G	0.99597	0.737115	0.738744	0.318379	0.813389
Parkinson's disease	Olink	OID30099	A6BM72	MEGF11	rs11630800	15	66243405	T	C	0.210749	-0.226298	0.226906	0.31861	0.813722
Parkinson's disease	SomaScan	17785_11	O43598	RCL	rs144767533	6	43218400	T	C	0.90759	0.198856	0.199492	0.318854	0.814049
Parkinson's disease	SomaScan	18243_9	P30085	CMPK1	rs35687416	1	47368537	G	T	0.93507	0.354317	0.355516	0.318945	0.814049
Parkinson's disease	Olink	OID30679	P07307	ASGR2	rs2304978	17	7108760	T	C	0.289819	-0.0892461	0.0895539	0.318976	0.814049
Parkinson's disease	Olink	OID20768	P36941	LTBR	rs10849449	12	6389496	A	G	0.344958	-0.0729477	0.073269	0.319438	0.814477
Parkinson's disease	SomaScan	8042_88	Q5DT21	SPINK9	rs146757232	5	147978846	A	G	0.99765	-0.477851	0.480059	0.319541	0.814477
Parkinson's disease	SomaScan	17398_55	P09601	HMOX1	rs540828131	22	35386515	A	G	0.99306	2.56849	2.58326	0.320086	0.814887
Parkinson's disease	SomaScan	3499_77	Q9UHF5	IL17B	rs6887452	5	149404204	G	T	0.23656	-0.405858	0.408647	0.320625	0.815136
Parkinson's disease	Olink	OID30778	P02743	APCS	rs36126250	1	159593911	T	G	0.977	0.135849	0.136784	0.320627	0.815136
Parkinson's disease	Olink	OID30709	P01019	AGT	rs4762	1	230710231	A	G	0.116762	-0.0376485	0.0379174	0.320755	0.815136
Parkinson's disease	SomaScan	5532_53	P11362	FGFR1	rs62505473	8	38466247	G	C	0.4152	0.286325	0.288462	0.320909	0.81529
Parkinson's disease	SomaScan	8923_94	Q8N428	GALNT16	rs12100668	14	69326758	A	G	0.59231	-0.137685	0.138872	0.321464	0.81529
Parkinson's disease	Olink	OID30734	Q96IY4	CPB2	rs6561283	13	46066702	G	A	0.735349	-0.0332307	0.0335274	0.321612	0.81529
Parkinson's disease	Olink	OID21162	Q6NXT1	ANKRD54	rs35496925	22	38028600	G	A	0.0593553	-0.471685	0.476576	0.322303	0.81588
Parkinson's disease	Olink	OID20151	Q13158	FADD	rs10898847	11	70199816	A	G	0.407972	-0.345234	0.349	0.322561	0.81588
Parkinson's disease	SomaScan	7806_33	Q9UBV7	B4GALT7	rs113574636	5	177492606	C	G	0.98553	0.22396	0.227051	0.323944	0.818367
Parkinson's disease	Olink	OID30573	P30101	PDIA3	rs688009	15	43864104	C	T	0.732255	0.355497	0.360551	0.324142	0.818547
Parkinson's disease	Olink	OID20621	P01137	TGFB1	rs73045269	19	41319286	T	C	0.171487	-0.141331	0.143415	0.324392	0.818627
Parkinson's disease	Olink	OID30992	P12319	FCER1A	rs61828219	1	159288851	A	C	0.165612	0.143294	0.145587	0.324992	0.818627
Parkinson's disease	SomaScan	2844_53	P35590	TIE1	rs544689515	1	43332910	T	C	0.00519	0.802665	0.815928	0.325241	0.818627
Parkinson's disease	Olink	OID20456	Q96PD4	IL17F	rs2397084	6	52237046	T	C	0.90503	0.18109	0.184205	0.325565	0.818627
Parkinson's disease	Olink	OID20726	Q9UKU9	ANGPTL2	rs571858	9	126930553	A	G	0.279028	0.503036	0.512149	0.325998	0.818785
Parkinson's disease	Olink	OID30305	O43405	COCH	rs28400019	14	30874288	A	G	0.115	0.08565	0.087218	0.326089	0.818785
Parkinson's disease	Olink	OID21153	Q6UXH9	PAMR1	rs61736408	11	35434513	T	C	0.843278	0.0564848	0.0575347	0.326222	0.818785
Parkinson's disease	Olink	OID20306	Q13332	PTPRS	rs55763631	19	5293572	A	C	0.048114	-0.106085	0.108058	0.326227	0.818785
Parkinson's disease	SomaScan	5663_18	P10720	PF4V1	rs872914	4	73852384	G	A	0.28935	0.0623643	0.0636053	0.326845	0.81962
Parkinson's disease	SomaScan	19223_6	P62820	RAB1A	rs2422441	2	65143632	G	A	0.76606	0.359143	0.367381	0.328283	0.820019
Parkinson's disease	Olink	OID21356	O60825	PFKFB2	rs1560	1	207077286	A	G	0.517939	-0.13804	0.141226	0.32835	0.820019
Parkinson's disease	Olink	OID30248	Q8WUF8	FAM172A	rs1470150	5	93802948	C	T	0.131773	0.176878	0.181065	0.328629	0.820019
Parkinson's disease	Olink	OID20982	O15197	EPHB6	rs7789303	7	142854785	A	G	0.73406	-0.092386	0.0945857	0.328696	0.820019
Parkinson's disease	SomaScan	19115_13	Q96DG6	CMBL	rs3852166	5	10281437	T	C	0.23688	-0.149851	0.153433	0.328741	0.820019
Parkinson's disease	SomaScan	2864_2	Q02750	MAP2K1	rs34591673	15	66364765	A	G	0.06492	0.323529	0.331551	0.32916	0.820019
Parkinson's disease	Olink	OID20310	P10586	PTPRF	rs2842194	1	43563291	G	A	0.774988	0.254797	0.261502	0.329878	0.82063
Parkinson's disease	Olink	OID21434	P27695	APEX1	rs1130409	14	20456995	T	G	0.519917	0.0468183	0.0481045	0.330423	0.82063
Parkinson's disease	Olink	OID20305	P42574	CASP3	rs62339863	4	184649313	A	C	0.739267	0.18908	0.194549	0.331106	0.82167
Parkinson's disease	SomaScan	6444_15	Q16557	PSG3	rs7256311	19	43289104	A	C	0.43495	0.0493535	0.0508104	0.331386	0.821816
Parkinson's disease	SomaScan	18225_13	Q9NRV9	HEBP1	rs11055184	12	12985848	C	T	0.97257	0.0536001	0.0552797	0.332237	0.822295
Parkinson's disease	Olink	OID30584	O76074	PDE5A	rs58583086	4	119635207	A	G	0.374529	0.140568	0.145	0.33233	0.822295
Parkinson's disease	Olink	OID30577	Q96QR1	SCGB3A1	rs307802	5	180592237	C	T	0.405912	-0.238558	0.246199	0.332562	0.822295
Parkinson's disease	SomaScan	5939_42	O43508	TNFSF12	rs80067372	17	7549435	A	G	0.30552	-0.058679	0.0605895	0.33281	0.822512
Parkinson's disease	Olink	OID30707	P0DUB6	AMY1A	rs72694438	1	103822256	A	G	0.206807	0.0800914	0.082819	0.333511	0.822655
Parkinson's disease	Olink	OID30707	P0DTE7	AMY1B	rs72694438	1	103822256	A	G	0.206807	0.0800914	0.082819	0.333511	0.822655
Parkinson's disease	Olink	OID30707	P0DTE8	AMY1C	rs72694438	1	103822256	A	G	0.206807	0.0800914	0.082819	0.333511	0.822655
Parkinson's disease	SomaScan	5727_35	Q6Y288	B3GALTL	rs1606180	13	31288754	T	C	0.76704	0.0804094	0.0833333	0.334589	0.823202
Parkinson's disease	SomaScan	2771_35	P08833	IGFBP1	rs3828998	7	45889209	T	C	0.61207	0.355007	0.36801	0.334713	0.823202
Parkinson's disease	Olink	OID20877	P61244	MAX	rs8005829	14	65109447	T	C	0.583115	0.274142	0.284342	0.334983	0.823202
Parkinson's disease	Olink	OID31061	Q8WXW3	PIBF1	rs61966211	13	72988511	G	T	0.615568	-0.342957	0.355898	0.335228	0.823202
Parkinson's disease	SomaScan	4961_17	P07355	ANXA2	rs8033800	15	60396980	T	A	0.36597	0.0566529	0.0588235	0.335498	0.823202
Parkinson's disease	Olink	OID30125	O15305	PMM2	rs34258285	16	8813057	A	C	0.97453	0.0806027	0.0836915	0.335501	0.823202
Parkinson's disease	Olink	OID20178	O95544	NADK	rs1014988	1	1748780	A	G	0.509549	0.0887252	0.09229	0.336364	0.824714
Parkinson's disease	Olink	OID21146	P11717	IGF2R	rs2282140	6	160073489	T	C	0.13124	0.0532307	0.0553887	0.336533	0.824714
Parkinson's disease	Olink	OID31439	Q9Y3L3	SH3BP1	rs12710562	22	37633716	G	A	0.182679	0.0985586	0.102665	0.337055	0.825
Parkinson's disease	Olink	OID20228	P07711	CTSL	rs3118869	9	87725948	C	A	0.562878	-0.149043	0.155787	0.338714	0.826139
Parkinson's disease	Olink	OID21114	P04179	SOD2	rs5746105	6	159691606	G	A	0.298974	-0.135862	0.142181	0.339297	0.826913
Parkinson's disease	Olink	OID20109	Q13444	ADAM15	rs11589479	1	155060832	A	G	0.162516	0.0227597	0.0238342	0.339619	0.826913
Parkinson's disease	Olink	OID30524	P24666	ACP1	rs11553746	2	272203	C	T	0.645084	-0.0496603	0.0520377	0.339924	0.826913
Parkinson's disease	Olink	OID20799	P53985	SLC16A1	rs6670866	1	112886205	A	G	0.438589	0.329696	0.345858	0.340453	0.826913
Parkinson's disease	SomaScan	6923_1	O00469	PLOD2	rs148118826	3	146106560	G	A	0.99662	0.38884	0.408064	0.340645	0.826913
Parkinson's disease	SomaScan	9876_20	P09972	ALDOC	rs141921160	17	28576910	C	T	0.98965	-0.287298	0.301973	0.341399	0.827141
Parkinson's disease	Olink	OID30262	O60476	MAN1A2	rs10923344	1	117554006	A	G	0.617668	0.141261	0.148505	0.341493	0.827141
Parkinson's disease	Olink	OID21250	Q9UQB8	BAIAP2	rs9989483	17	80997736	T	C	0.172757	0.345573	0.363429	0.341672	0.827141
Parkinson's disease	Olink	OID30253	P0DPI2	GATD3	rs2187313	21	44124713	T	C	0.18231	0.185762	0.195411	0.341799	0.827141
Parkinson's disease	SomaScan	9557_5	Q9H8J5	MANSC1	rs3825259	12	12343701	G	A	0.09551	-0.070778	0.0746812	0.343264	0.828118
Parkinson's disease	Olink	OID20672	P03956	MMP1	rs534191	11	102800966	T	C	0.453881	0.0435118	0.0459663	0.343842	0.828816
Parkinson's disease	Olink	OID31066	Q92859	NEO1	rs11632433	15	73174731	G	T	0.0977212	-0.394331	0.417064	0.344407	0.829753
Parkinson's disease	Olink	OID30564	O60437	PPL	rs61499243	16	4950211	T	C	0.111482	0.31936	0.338405	0.345311	0.830758
Parkinson's disease	Olink	OID31490	Q68D85	NCR3LG1	rs12146443	11	17362951	C	T	0.617264	-0.0503593	0.053403	0.345678	0.830836
Parkinson's disease	Olink	OID20389	Q16853	AOC3	rs33986943	17	42852620	G	A	0.888979	0.0342501	0.0363259	0.345754	0.830836
Parkinson's disease	SomaScan	6576_1	Q93070	ART4	rs1001096	12	14835521	A	G	0.39733	-0.0204659	0.0217096	0.34583	0.830836
Parkinson's disease	Olink	OID20725	Q99983	OMD	rs10115290	9	92433576	A	G	0.310938	0.323435	0.34365	0.346614	0.83155
Parkinson's disease	Olink	OID21011	P15151	PVR	rs2301274	19	44643102	T	C	0.759391	-0.0258139	0.027467	0.347313	0.832594
Parkinson's disease	Olink	OID30315	Q9BXN1	ASPN	rs2295941	9	92274705	A	G	0.672752	-0.0901016	0.0959272	0.347591	0.832594
Parkinson's disease	SomaScan	12329_21	Q15418	RPS6KA1	rs11589734	1	26534508	A	G	0.54808	-0.205451	0.219078	0.348348	0.833172
Parkinson's disease	SomaScan	6478_2	A6NGN9	IGLON5	rs148108087	19	51278201	A	G	0.05342	0.255859	0.272949	0.348559	0.833191
Parkinson's disease	SomaScan	18899_82	Q9Y3E1	HDGFRP3	rs9919979	15	83080047	A	C	0.06425	-0.195946	0.209459	0.349539	0.834268
Parkinson's disease	Olink	OID20377	P08174	CD55	rs1583090	1	207262438	T	C	0.776919	0.048871	0.0523618	0.350648	0.835941
Parkinson's disease	SomaScan	10612_18	O60568	PLOD3	rs139195256	7	101196194	G	A	0.9952	0.874626	0.937823	0.35102	0.836443
Parkinson's disease	SomaScan	15644_1	P43251	BTD	rs13078881	3	15645186	G	C	0.9712	0.0316605	0.0339483	0.351022	0.836443
Parkinson's disease	SomaScan	3799_11	P07451	CA3	rs2072696	8	85438822	G	C	0.75221	-0.112763	0.120964	0.351231	0.836553
Parkinson's disease	Olink	OID30760	P03952	KLKB1	rs4253306	4	186252876	G	T	0.899553	-0.0512449	0.0549815	0.351316	0.836561
Parkinson's disease	SomaScan	11104_13	P36222	CHI3L1	rs12141494	1	203182297	G	A	0.4428	-0.0173048	0.0185977	0.352122	0.837117
Parkinson's disease	SomaScan	12338_27	Q63HQ2	EGFLAM	rs113400125	5	38406149	T	C	0.02654	-0.0857474	0.0922654	0.352704	0.837253
Parkinson's disease	Olink	OID21282	Q9BYE9	CDHR2	rs2963680	5	176515947	C	T	0.497913	0.248051	0.26766	0.354062	0.837839
Parkinson's disease	Olink	OID20948	Q53H47	SETMAR	rs35083095	3	4362134	T	C	0.506573	0.130348	0.140979	0.355179	0.838403
Parkinson's disease	SomaScan	5029_3	Q12884	FAP	rs10490425	2	162210947	T	A	0.01584	0.132992	0.143882	0.355325	0.838505
Parkinson's disease	Olink	OID30404	P55000	SLURP1	rs2585135	8	142732775	G	A	0.5339	0.0442882	0.0479585	0.355763	0.838508
Parkinson's disease	Olink	OID21079	Q02487	DSC2	rs4799305	18	31109181	G	A	0.115741	0.0737537	0.0798998	0.355967	0.838508
Parkinson's disease	Olink	OID20745	Q92583	CCL17	rs9302690	16	57409056	A	G	0.0810135	0.119416	0.129389	0.356048	0.838508
Parkinson's disease	SomaScan	5238_26	Q9UNP9	PPIE	rs41267029	1	39748695	A	G	0.57362	0.0915738	0.099234	0.356108	0.838508
Parkinson's disease	Olink	OID20701	Q9NZV1	CRIM1	rs10221948	2	36349821	C	T	0.798433	0.238053	0.2584	0.356915	0.838971
Parkinson's disease	Olink	OID20420	Q13651	IL10RA	rs3135932	11	117993348	G	A	0.165488	0.126536	0.137654	0.357975	0.840152
Parkinson's disease	SomaScan	6342_10	Q6UXI9	NPNT	rs34712979	4	105897896	G	A	0.75601	-0.136456	0.148676	0.358719	0.840152
Parkinson's disease	Olink	OID20185	Q86VZ4	LRP11	rs2342858	6	149805967	T	C	0.3545	0.0294329	0.0320786	0.358867	0.840152
Parkinson's disease	Olink	OID30523	O95835	LATS1	rs11155675	6	149742883	T	C	0.66335	-0.292185	0.318466	0.358893	0.840152
Parkinson's disease	Olink	OID31002	B2RUY7	VWC2L	rs10932542	2	214526257	A	G	0.241207	0.28869	0.314934	0.359317	0.840197
Parkinson's disease	SomaScan	7994_41	Q86YB8	ERO1LB	rs1630318	1	236261292	G	A	0.42083	-0.111846	0.122069	0.359533	0.840197
Parkinson's disease	SomaScan	6359_50	Q8NAT1	POMGNT2	rs4683355	3	43104179	C	T	0.53637	-0.0528222	0.0576517	0.359546	0.840197
Parkinson's disease	SomaScan	14688_6	P35236	PTPN7	rs147176673	1	202160077	G	A	0.99071	0.394993	0.431433	0.359909	0.840608
Parkinson's disease	Olink	OID30703	P09172	DBH	rs1611115	9	133635393	C	T	0.794014	-0.0219622	0.0240132	0.360407	0.840998
Parkinson's disease	SomaScan	11636_33	P37802	TAGLN2	rs2789422	1	159922298	G	A	0.60376	-0.216649	0.236926	0.360499	0.840998
Parkinson's disease	SomaScan	7875_86	P08567	PLEK	rs185982522	2	68390634	C	A	0.98707	-0.449351	0.492349	0.361418	0.840998
Parkinson's disease	Olink	OID21419	Q9H6B4	CLMP	rs2302605	11	123194975	T	C	0.553768	0.0779004	0.0853622	0.36146	0.840998
Parkinson's disease	Olink	OID30333	O75711	SCRG1	rs1992466	4	173409512	A	C	0.444823	-0.22732	0.249143	0.361554	0.840998
Parkinson's disease	SomaScan	8989_40	Q8IWY4	SCUBE1	rs695786	22	43373437	C	T	0.49009	0.215736	0.236887	0.362446	0.841712
Parkinson's disease	SomaScan	15444_45	P48594	SERPINB4	rs12953909	18	63655746	T	C	0.02404	0.137958	0.151779	0.363383	0.842084
Parkinson's disease	Olink	OID20075	P35218	CA5A	rs55870502	16	87893616	C	T	0.192642	-0.0405059	0.0445688	0.363435	0.842084
Parkinson's disease	Olink	OID20941	P38484	IFNGR2	rs9808753	21	33415005	G	A	0.140432	-0.0187761	0.0206607	0.363464	0.842084
Parkinson's disease	SomaScan	9482_110	Q9BW91	NUDT9	rs28529046	4	87440564	C	T	0.83262	-0.216099	0.237854	0.363595	0.842093
Parkinson's disease	Olink	OID20320	Q16769	QPCT	rs4670696	2	37372820	A	C	0.976418	-0.054608	0.0602611	0.364835	0.84318
Parkinson's disease	SomaScan	16781_2	Q8NFI3	ENGASE	rs56107536	17	79074958	A	C	0.13679	0.0489923	0.0540718	0.364904	0.84318
Parkinson's disease	SomaScan	2617_56	P21860	ERBB3	rs75526830	12	56095610	G	A	0.00107	0.122243	0.134951	0.365024	0.84318
Parkinson's disease	SomaScan	3213_65	P14543	NID1	rs76183323	1	236067017	G	A	0.9767	0.254424	0.281329	0.365802	0.843678
Parkinson's disease	SomaScan	15533_97	P21757	MSR1	rs41341748	8	16155085	G	A	0.99426	-0.0494253	0.0546884	0.366122	0.843678
Parkinson's disease	Olink	OID20477	Q9P0M4	IL17C	rs17700884	16	88618087	G	T	0.638043	0.178182	0.197332	0.366551	0.843678
Parkinson's disease	SomaScan	2831_29	Q9UBX7	KLK11	rs1048328	19	51024108	G	A	0.93573	-0.0219417	0.0243046	0.366644	0.843678
Parkinson's disease	SomaScan	9126_171	Q86UY8	NT5DC3	rs954921	12	103779852	C	T	0.378	0.120669	0.133811	0.367171	0.844097
Parkinson's disease	SomaScan	9175_48	O60469	DSCAM	rs78111814	21	40688572	C	T	0.05813	0.21922	0.243476	0.367919	0.845059
Parkinson's disease	Olink	OID20370	P10721	KIT	rs218263	4	54541937	C	T	0.876245	0.322752	0.35903	0.368677	0.845336
Parkinson's disease	Olink	OID21433	P09105	HBQ1	rs3760047	16	231300	A	G	0.810684	0.0530468	0.0590119	0.368697	0.845336
Parkinson's disease	SomaScan	19197_95	P24752	ACAT1	rs112087419	11	108127399	A	G	0.1911	0.228672	0.255057	0.369958	0.846705
Parkinson's disease	SomaScan	8957_72	Q96DZ1	ERLEC1	rs2542580	2	53824607	C	A	0.8454	0.22333	0.249252	0.370253	0.846812
Parkinson's disease	SomaScan	12727_7	Q9P2B2	PTGFRN	rs4233450	1	116947639	T	G	0.82563	0.0297136	0.0331742	0.370422	0.846988
Parkinson's disease	Olink	OID20486	P42701	IL12RB1	rs369378	19	18078949	G	A	0.786913	-0.0469103	0.0523905	0.370575	0.846988
Parkinson's disease	Olink	OID20083	P21246	PTN	rs10255150	7	137328719	A	G	0.423534	-0.164065	0.183328	0.370826	0.846988
Parkinson's disease	SomaScan	4455_89	Q08431	MFGE8	rs34239095	15	88912537	G	C	0.28203	0.0911559	0.102017	0.37157	0.847575
Parkinson's disease	Olink	OID30517	P17643	TYRP1	rs10960751	9	12675264	T	C	0.370476	0.237598	0.265913	0.37158	0.847575
Parkinson's disease	SomaScan	4459_68	Q16549	PCSK7	rs171052	11	117211047	C	G	0.72317	-0.0256379	0.0287046	0.37177	0.847821
Parkinson's disease	SomaScan	8327_26	Q9H4A9	DPEP2	rs139093943	16	67332953	A	G	0.99801	0.151749	0.170077	0.372264	0.847828
Parkinson's disease	Olink	OID20569	Q9NRJ3	CCL28	rs1593971	5	43413342	G	A	0.502482	0.433104	0.485708	0.372555	0.847828
Parkinson's disease	SomaScan	17806_6	O00560	SDCBP	rs773173809	8	58288394	A	G	0.00174	1.10898	1.24448	0.372865	0.847828
Parkinson's disease	SomaScan	4254_6	Q8IVD9	NUDCD3	rs306995	7	44500230	A	G	0.27339	0.300131	0.336828	0.372902	0.847828
Parkinson's disease	SomaScan	11187_11	Q5QGZ9	CLEC12A	rs476844	12	9984697	T	C	0.3827	0.0153194	0.0171936	0.372932	0.847828
Parkinson's disease	Olink	OID21241	Q6P2H3	CEP85	rs11247922	1	26341296	G	A	0.939417	-0.227315	0.255302	0.373265	0.848397
Parkinson's disease	SomaScan	19153_53	Q15777	MPPED2	rs11031140	11	30586586	G	A	0.82152	0.195992	0.220413	0.373893	0.848704
Parkinson's disease	Olink	OID31405	A1KZ92	PXDNL	rs7833909	8	51453740	A	G	0.876499	-0.0709304	0.0799053	0.374712	0.849031
Parkinson's disease	Olink	OID20875	Q9Y2W6	TDRKH	rs4845556	1	151772382	A	G	0.481154	-0.0551539	0.0621676	0.374982	0.849031
Parkinson's disease	SomaScan	17777_31	Q96GA7	SDSL	rs113152874	12	113429268	C	G	0.01745	-0.121337	0.136827	0.375191	0.849031
Parkinson's disease	Olink	OID30395	Q9BYJ0	FGFBP2	rs35700679	4	15958623	G	A	0.14828	0.0315503	0.035581	0.37523	0.849031
Parkinson's disease	Olink	OID30403	P10645	CHGA	rs729940	14	92932756	C	T	0.842892	0.142118	0.160442	0.375732	0.849031
Parkinson's disease	SomaScan	2982_82	P56470	LGALS4	rs883394	19	38714973	C	T	0.52473	-0.362101	0.409006	0.375983	0.849113
Parkinson's disease	Olink	OID20939	Q96NZ8	WFIKKN1	rs55798945	16	619708	G	T	0.304382	0.0770352	0.0871146	0.376536	0.849236
Parkinson's disease	Olink	OID20049	P16860	NPPB	rs198389	1	11859214	G	A	0.418575	-0.0995901	0.112723	0.376969	0.849242
Parkinson's disease	SomaScan	16610_13	Q7Z4F1	LRP10	rs771057321	14	23271931	A	T	0.99822	0.81914	0.92758	0.377186	0.849242
Parkinson's disease	SomaScan	12381_26	P16152	CBR1	rs16993864	21	36074301	C	A	0.97362	0.0994948	0.112783	0.377679	0.84957
Parkinson's disease	SomaScan	4763_31	P43652	AFM	rs553977556	4	73392076	G	A	0.9981	0.258944	0.293659	0.377893	0.849694
Parkinson's disease	Olink	OID21328	Q8IX05	CD302	rs2556106	2	159798013	G	T	0.127288	-0.0612799	0.0696254	0.378785	0.850937
Parkinson's disease	Olink	OID20906	Q86WV1	SKAP1	rs12603827	17	48250540	T	C	0.453331	-0.330291	0.37668	0.38057	0.851414
Parkinson's disease	SomaScan	5621_64	Q9NS62	THSD1	rs41292808	13	52397382	T	C	0.02959	-0.0362102	0.041315	0.38079	0.851414
Parkinson's disease	SomaScan	10372_18	P42226	STAT6	rs190246214	12	56545909	T	C	0.99093	-0.213694	0.243922	0.380988	0.851414
Parkinson's disease	Olink	OID31491	P17181	IFNAR1	rs914142	21	33353501	G	A	0.27126	0.0595726	0.0680195	0.38113	0.851414
Parkinson's disease	Olink	OID30332	Q8WWV6	FCAMR	rs11119933	1	206967095	T	C	0.178366	-0.0547989	0.0626274	0.381574	0.851414
Parkinson's disease	SomaScan	9329_28	Q86YW5	TREML1	rs148032261	6	41048698	A	G	0.00853	0.275142	0.314705	0.381963	0.852031
Parkinson's disease	SomaScan	18401_18	Q96Q83	ALKBH3	rs2434484	11	43927458	T	G	0.66068	-0.0798005	0.0914381	0.382812	0.852146
Parkinson's disease	Olink	OID21070	P05067	APP	rs8131895	21	26131210	C	A	0.345883	-0.268058	0.307923	0.384008	0.85282
Parkinson's disease	Olink	OID31049	Q9BXI9	C1QTNF6	rs5750394	22	37193388	C	T	0.763486	0.31374	0.36179	0.385839	0.85282
Parkinson's disease	SomaScan	15529_33	P21291	CSRP1	rs7527761	1	201491124	T	C	0.68261	0.217119	0.250522	0.386125	0.85282
Parkinson's disease	Olink	OID21127	O43505	B4GAT1	rs10896113	11	66349640	C	T	0.778393	0.0614813	0.0709887	0.386451	0.853007
Parkinson's disease	Olink	OID21145	P20333	TNFRSF1B	rs5746026	1	12193005	G	A	0.960192	-0.123071	0.142221	0.386847	0.853328
Parkinson's disease	Olink	OID20388	P10646	TFPI	rs7576066	2	187479054	A	G	0.294146	0.0498091	0.0575828	0.387039	0.853568
Parkinson's disease	Olink	OID30551	Q9NZH8	IL36G	rs13410389	2	112980446	G	A	0.838322	-0.214788	0.248553	0.387505	0.853586
Parkinson's disease	Olink	OID20385	P08887	IL6R	rs4129267	1	154453788	T	C	0.404319	0.0149289	0.0172813	0.387657	0.853586
Parkinson's disease	SomaScan	8963_8	Q9UEU0	VTI1B	rs187150652	14	67714890	A	G	0.97558	-0.600495	0.695733	0.388076	0.853586
Parkinson's disease	SomaScan	7140_1	P08217	CELA2A	rs78880003	1	15414434	C	T	0.93886	0.209669	0.243217	0.38865	0.853662
Parkinson's disease	Olink	OID30207	Q9H173	SIL1	rs2351905	5	139135641	T	C	0.440411	-0.293012	0.340436	0.389405	0.853662
Parkinson's disease	Olink	OID30744	P01031	C5	rs4837810	9	121118921	T	C	0.422837	-0.116095	0.134978	0.389732	0.853662
Parkinson's disease	SomaScan	6382_17	O00462	MANBA	rs223492	4	102753951	C	G	0.34019	-0.0422947	0.0492688	0.390645	0.853667
Parkinson's disease	Olink	OID21139	P08648	ITGA5	rs1795839	12	54456092	G	T	0.0773277	0.551385	0.64238	0.390701	0.853667
Parkinson's disease	SomaScan	7779_86	Q9NPF2	CHST11	rs1650132	12	104587879	A	G	0.51898	0.0850291	0.0992006	0.391366	0.853667
Parkinson's disease	SomaScan	6574_11	O60667	FAIM3	rs72758947	1	206913708	A	G	0.83869	-0.215006	0.250946	0.391564	0.853667
Parkinson's disease	SomaScan	3866_7	Q9Y3A5	SBDS	rs79344818	7	66988489	A	G	0.9662	-0.175949	0.20538	0.391609	0.853667
Parkinson's disease	Olink	OID20720	O43291	SPINT2	rs45437199	19	38304610	G	A	0.816783	-0.109154	0.127521	0.392016	0.853667
Parkinson's disease	SomaScan	2950_57	P22692	IGFBP4	rs4890114	17	40447297	G	A	0.45287	0.363309	0.42446	0.392035	0.853667
Parkinson's disease	SomaScan	8250_2	Q12913	PTPRJ	rs977734926	11	48931522	G	T	0.00398	1.93024	2.257	0.392428	0.853667
Parkinson's disease	SomaScan	9995_6	P33316	DUT	rs919129	15	48383030	A	G	0.86197	0.309494	0.362515	0.393248	0.854014
Parkinson's disease	Olink	OID20343	P43121	MCAM	rs34587557	11	119314967	T	C	0.949022	-0.13618	0.159649	0.39366	0.854014
Parkinson's disease	Olink	OID20322	P10451	SPP1	rs56254643	4	87937733	T	C	0.808261	0.191802	0.225083	0.394136	0.854014
Parkinson's disease	Olink	OID20087	P09237	MMP7	rs11568819	11	102530902	A	G	0.0610351	-0.0680771	0.0798936	0.39416	0.854014
Parkinson's disease	SomaScan	8394_56	P10153	RNASE2	rs2233859	14	20891649	A	C	0.46752	0.140461	0.16492	0.394383	0.854136
Parkinson's disease	SomaScan	12764_3	Q92556	ELMO1	rs7782999	7	37407090	A	T	0.81718	0.274194	0.322581	0.395325	0.85473
Parkinson's disease	Olink	OID21279	Q9UHD8	SEPTIN9	rs55645755	17	77456611	A	G	0.984537	-0.410153	0.482732	0.39552	0.854789
Parkinson's disease	SomaScan	8013_9	Q9H0V9	LMAN2L	rs574525057	2	96737199	C	T	0.99428	-1.32356	1.5589	0.395862	0.854989
Parkinson's disease	SomaScan	4989_7	P02679	FGG	rs4220	4	154570607	A	G	0.15374	0.116016	0.136955	0.396935	0.855374
Parkinson's disease	SomaScan	17755_5	O60701	UGDH	rs10008031	4	39535532	G	A	0.5726	-0.0666891	0.0788144	0.397467	0.855928
Parkinson's disease	SomaScan	9337_43	P20366	TAC1	rs3779470	7	97736619	G	A	0.81687	-0.153808	0.181864	0.397703	0.855949
Parkinson's disease	SomaScan	10815_2	Q5JVS0	HABP4	rs10990651	9	96343138	A	G	0.27638	0.0804249	0.0952959	0.398698	0.856478
Parkinson's disease	Olink	OID20673	P49763	PGF	rs175036	14	74997592	T	C	0.477422	0.106204	0.125871	0.398809	0.856478
Parkinson's disease	SomaScan	3504_58	P81172	HAMP	rs185716928	19	35351419	G	A	0.99863	-0.272174	0.323101	0.399574	0.856685
Parkinson's disease	Olink	OID20431	P22301	IL10	rs3024495	1	206769068	C	T	0.846331	0.160708	0.191285	0.400825	0.856942
Parkinson's disease	Olink	OID21463	O15123	ANGPT2	rs1968586	8	6421990	C	T	0.644561	0.157639	0.187635	0.400832	0.856942
Parkinson's disease	SomaScan	17680_12	P54762	EPHB1	rs185257	3	134953443	A	C	0.47662	-0.0825523	0.0984138	0.401566	0.857034
Parkinson's disease	Olink	OID20152	Q99674	CGREF1	rs2384572	2	27101883	G	T	0.374839	0.0287034	0.0342301	0.401727	0.857034
Parkinson's disease	SomaScan	7841_84	Q96AP7	ESAM	rs61753651	11	124756673	G	A	0.99469	0.112314	0.133972	0.401839	0.857034
Parkinson's disease	Olink	OID20121	Q9Y4X3	CCL27	rs2070074	9	34649445	A	G	0.903007	-0.0946282	0.112943	0.402122	0.857034
Parkinson's disease	SomaScan	9578_263	A6NHS7	MANSC4	rs34311349	12	27772104	A	T	0.21698	0.0334091	0.0398811	0.402188	0.857034
Parkinson's disease	Olink	OID20591	P20783	NTF3	rs73039984	12	5440290	C	T	0.887495	0.166878	0.199219	0.40222	0.857034
Parkinson's disease	SomaScan	3630_27	Q8N126	CADM3	rs144788078	1	159171311	T	C	0.98757	-0.456006	0.544693	0.402492	0.857034
Parkinson's disease	Olink	OID31209	Q14554	PDIA5	rs3804749	3	123114156	C	T	0.406867	0.0946689	0.113121	0.40266	0.857034
Parkinson's disease	Olink	OID30691	O43493	TGOLN2	rs4247303	2	85326957	G	A	0.517934	0.0219646	0.0263015	0.403658	0.857034
Parkinson's disease	SomaScan	13397_88	O15263	DEFB4A	rs143314302	8	8581407	A	C	0.98973	0.25248	0.302501	0.40392	0.857034
Parkinson's disease	Olink	OID20099	Q8NC01	CLEC1A	rs7961483	12	10077861	C	T	0.380035	-0.0600024	0.0720029	0.404657	0.857622
Parkinson's disease	Olink	OID20776	Q8IYS5	OSCAR	rs4442925	19	54051696	T	C	0.448759	0.0389613	0.0468303	0.405427	0.857803
Parkinson's disease	SomaScan	18181_2	Q9Y5U2	TSSC4	rs11555995	11	2402315	G	A	0.12508	0.613836	0.738365	0.405778	0.857803
Parkinson's disease	Olink	OID20866	Q9H3R2	MUC13	rs1127233	3	124908177	G	T	0.262044	0.0724003	0.0871258	0.405982	0.857854
Parkinson's disease	SomaScan	17410_5	O15182	CETN3	rs4873	5	90407824	C	G	0.71097	-0.222922	0.268262	0.405982	0.857854
Parkinson's disease	Olink	OID21113	Q14126	DSG2	rs2848680	18	31513354	A	G	0.524095	-0.0816072	0.0985705	0.407723	0.859806
Parkinson's disease	Olink	OID20243	P33151	CDH5	rs16956504	16	66398478	C	T	0.1044	-0.0823737	0.0995619	0.408032	0.859806
Parkinson's disease	Olink	OID20071	O95183	VAMP5	rs1446669	2	85535086	C	T	0.305158	-0.210451	0.254499	0.408281	0.859806
Parkinson's disease	SomaScan	8221_19	P14174	MIF	rs2739338	22	23954943	T	C	0.45183	0.25183	0.304539	0.408281	0.859806
Parkinson's disease	Olink	OID21507	Q14512	FGFBP1	rs9968276	4	15947928	G	A	0.797632	-0.198984	0.241093	0.409177	0.860043
Parkinson's disease	Olink	OID20457	O76038	SCGN	rs10946788	6	25660282	G	A	0.724832	0.19895	0.241119	0.409308	0.860092
Parkinson's disease	SomaScan	12333_87	P49247	RPIA	rs112008468	2	88710596	G	A	0.10802	0.151224	0.183869	0.410818	0.861499
Parkinson's disease	SomaScan	19129_15	Q2M296	MTHFSD	rs3950702	16	86534448	C	T	0.60096	-0.0582494	0.0708438	0.41095	0.8616
Parkinson's disease	SomaScan	11696_7	P29373	CRABP2	rs3806412	1	156706761	T	G	0.57395	-0.0670524	0.0816882	0.411741	0.862102
Parkinson's disease	Olink	OID20147	P40189	IL6ST	rs11739016	5	55967545	T	C	0.118811	0.089256	0.108793	0.411975	0.862102
Parkinson's disease	SomaScan	12395_86	Q6PI48	DARS2	rs141298312	1	173839539	G	A	0.97013	-0.174884	0.213232	0.412126	0.862102
Parkinson's disease	Olink	OID20966	Q9NZQ7	CD274	rs822340	9	5453260	G	A	0.745065	0.0760459	0.0927818	0.412433	0.862413
Parkinson's disease	SomaScan	7928_183	O60507	TPST1	rs313829	7	66087510	G	A	0.68053	0.0694635	0.0849381	0.413464	0.863511
Parkinson's disease	Olink	OID20899	Q9Y4K4	MAP4K5	rs17780143	14	50435050	G	A	0.942532	-0.0926926	0.113589	0.414479	0.863747
Parkinson's disease	SomaScan	12851_5	Q9NP87	POLM	rs142059440	7	44074256	C	G	0.02101	0.206215	0.252716	0.414504	0.863747
Parkinson's disease	Olink	OID20300	Q9Y4L1	HYOU1	rs2509121	11	119057542	T	C	0.400687	-0.0910449	0.111762	0.415282	0.863999
Parkinson's disease	SomaScan	12684_5	Q9Y6U3	SCIN	rs7804260	7	12568637	G	A	0.5397	0.174638	0.214683	0.415948	0.864383
Parkinson's disease	Olink	OID20638	Q9UQV4	LAMP3	rs11921884	3	183110457	T	G	0.649115	0.0687598	0.0846605	0.416687	0.864383
Parkinson's disease	SomaScan	7957_2	Q8WXD2	SCG3	rs8029731	15	51696885	T	C	0.80752	0.0427513	0.0526984	0.417225	0.864383
Parkinson's disease	SomaScan	11241_8	P04424	ASL	rs568609979	7	65930838	T	C	0.99497	0.21061	0.259694	0.41737	0.864383
Parkinson's disease	Olink	OID21454	O00292	LEFTY2	rs360058	1	225889219	G	T	0.629846	-0.0258139	0.0318465	0.417611	0.864383
Parkinson's disease	Olink	OID20523	P80098	CCL7	rs9907136	17	34189226	T	C	0.645144	-0.212328	0.262664	0.418882	0.864383
Parkinson's disease	Olink	OID30109	Q9UFP1	GASK1A	rs493412	3	43084913	T	C	0.629457	0.0224781	0.0278235	0.419159	0.864383
Parkinson's disease	SomaScan	17331_138	Q96MU8	KREMEN1	rs16987164	22	29144600	A	G	0.9936	0.0511101	0.0634251	0.420339	0.865169
Parkinson's disease	SomaScan	15579_26	Q6UWR7	ENPP6	rs78293932	4	184217948	T	C	0.02708	0.432135	0.537703	0.421589	0.86602
Parkinson's disease	Olink	OID21214	Q9P0V8	SLAMF8	rs34687326	1	159830120	G	A	0.877822	-0.0188449	0.023463	0.421874	0.86602
Parkinson's disease	SomaScan	18340_2	P28070	PSMB4	rs4246527	1	151431472	T	C	0.86359	-0.0311766	0.0388532	0.42231	0.86602
Parkinson's disease	SomaScan	13947_371	Q9BQG2	NUDT12	rs34672333	5	103543695	A	C	0.85202	-0.0575639	0.0719057	0.423394	0.86602
Parkinson's disease	Olink	OID21129	Q9UKJ1	PILRA	rs1859788	7	100374211	G	A	0.680922	0.0175926	0.0219908	0.423711	0.86602
Parkinson's disease	Olink	OID20197	Q9UKJ0	PILRB	rs1859788	7	100374211	G	A	0.681234	0.0153504	0.019188	0.423711	0.86602
Parkinson's disease	SomaScan	9341_1	Q9GZP0	PDGFD	rs7950273	11	104160870	C	G	0.69869	0.0804521	0.100731	0.424476	0.866513
Parkinson's disease	Olink	OID21136	P16871	IL7R	rs6897932	5	35874473	C	T	0.728842	0.0190177	0.0238565	0.425352	0.867126
Parkinson's disease	Olink	OID30202	Q8WXC3	PYDC1	rs4561481	16	31248232	A	G	0.67413	0.0555932	0.069982	0.426967	0.868067
Parkinson's disease	Olink	OID20128	P48357	LEPR	rs10399687	1	65608299	C	T	0.828888	0.0713657	0.0898411	0.426989	0.868067
Parkinson's disease	Olink	OID21091	Q9HCN6	GP6	rs892090	19	55027704	G	T	0.834295	0.0518285	0.0653911	0.428015	0.868235
Parkinson's disease	Olink	OID20635	P40259	CD79B	rs12946669	17	63928647	C	T	0.605818	0.102226	0.129159	0.42867	0.868914
Parkinson's disease	Olink	OID30835	P47874	OMP	rs2233546	11	77102915	C	T	0.946922	-0.0920084	0.116303	0.428879	0.868914
Parkinson's disease	Olink	OID20512	P30838	ALDH3A1	rs887241	17	19742625	C	A	0.657503	-0.0320553	0.0405344	0.429051	0.868914
Parkinson's disease	Olink	OID21290	Q7L5N7	LPCAT2	rs16955343	16	55532397	C	T	0.954016	0.193389	0.244801	0.429537	0.869257
Parkinson's disease	Olink	OID30647	Q15276	RABEP1	rs1602914	17	5286813	T	C	0.476368	-0.212473	0.269513	0.430486	0.869685
Parkinson's disease	SomaScan	10974_20	P58062	SPINK7	rs9784645	5	148337418	T	G	0.25293	-0.140696	0.178517	0.430617	0.869685
Parkinson's disease	Olink	OID30244	Q8IVF2	AHNAK2	rs9805957	14	104970720	C	A	0.642451	0.0793426	0.100686	0.430686	0.869685
Parkinson's disease	SomaScan	13982_33	Q9NS28	RGS18	rs4495675	1	192158507	T	G	0.45036	0.388686	0.494526	0.43188	0.870186
Parkinson's disease	SomaScan	6620_82	Q96FE5	LINGO1	rs62009067	15	77520745	C	A	0.30299	0.211806	0.269676	0.432215	0.870361
Parkinson's disease	SomaScan	19277_4	Q8NFU3	TSTD1	rs10908821	1	161038745	G	C	0.10261	-0.0493802	0.0629953	0.433116	0.870361
Parkinson's disease	Olink	OID20345	Q6EMK4	VASN	rs35713275	16	4381359	G	A	0.93688	-0.0365055	0.0465721	0.433129	0.870361
Parkinson's disease	Olink	OID30200	P35520	CBS	rs6586281	21	43058283	A	G	0.17596	0.153462	0.19584	0.433271	0.870361
Parkinson's disease	SomaScan	11360_39	P23921	RRM1	rs11031142	11	4153145	C	T	0.43826	-0.394545	0.503636	0.433396	0.870361
Parkinson's disease	SomaScan	19504_22	P23919	DTYMK	rs150627859	2	241600787	A	T	0.99798	0.336899	0.430612	0.433996	0.870412
Parkinson's disease	Olink	OID21143	P07108	DBI	rs72833212	2	119378891	T	G	0.79499	-0.0582568	0.0745074	0.434277	0.870412
Parkinson's disease	Olink	OID30412	Q9UQP3	TNN	rs2072041	1	175123704	T	C	0.362835	0.0211805	0.0271663	0.43559	0.870412
Parkinson's disease	SomaScan	8885_6	Q8IZS8	CACNA2D3	rs6802227	3	54120327	C	T	0.4264	0.0993166	0.127563	0.436232	0.870412
Parkinson's disease	Olink	OID31507	Q8TF64	GIPC3	rs34722692	19	3585521	G	A	0.888148	0.0833358	0.107047	0.436277	0.870412
Parkinson's disease	SomaScan	3059_50	Q9Y275	TNFSF13B	rs113469631	13	108261424	T	G	0.9734	0.349308	0.448882	0.436467	0.870412
Parkinson's disease	Olink	OID20125	P16860	NPPB	rs198379	1	11855410	C	T	0.413038	-0.0616332	0.0792426	0.4367	0.870412
Parkinson's disease	SomaScan	12659_13	Q9NTK5	OLA1	rs11558990	2	174082032	C	T	0.19337	0.155305	0.199763	0.436894	0.870412
Parkinson's disease	Olink	OID21424	Q9BZR6	RTN4R	rs663353	22	20187189	G	A	0.252175	-0.0818855	0.105377	0.437117	0.870412
Parkinson's disease	SomaScan	7822_11	Q9NWW9	HRASLS2	rs4963424	11	63559149	A	T	0.66896	0.440613	0.56705	0.437143	0.870412
Parkinson's disease	Olink	OID30277	Q8IWT1	SCN4B	rs11604096	11	118141726	C	A	0.371535	-0.0273203	0.035171	0.437285	0.870412
Parkinson's disease	Olink	OID21251	Q6UX82	LYPD8	rs12044252	1	248771492	C	T	0.0936925	-0.0501096	0.0645279	0.43742	0.870412
Parkinson's disease	Olink	OID21414	Q14790	CASP8	rs34841024	2	201286417	G	T	0.136282	-0.0706326	0.0912741	0.439019	0.872416
Parkinson's disease	Olink	OID21017	P15311	EZR	rs3127181	6	158771543	G	A	0.809237	-0.174741	0.226077	0.439566	0.872725
Parkinson's disease	SomaScan	19135_5	Q969T7	NT5C3L	rs6503667	17	41826012	G	A	0.29226	0.0287412	0.0372511	0.44038	0.873061
Parkinson's disease	Olink	OID30511	P56645	PER3	rs228647	1	7854117	A	G	0.563388	-0.0418767	0.0543047	0.440621	0.873061
Parkinson's disease	SomaScan	7141_21	Q9UQ53	MGAT4B	rs112938505	5	179806172	G	A	0.98292	-0.0417918	0.0542076	0.440732	0.873111
Parkinson's disease	Olink	OID31134	A0FGR8	ESYT2	rs2709865	7	158746881	T	C	0.057833	0.128434	0.166896	0.441568	0.874261
Parkinson's disease	Olink	OID20452	P19801	AOC1	rs1049742	7	150857465	T	C	0.0810059	0.0555501	0.0723161	0.442394	0.874713
Parkinson's disease	SomaScan	11616_9	Q00613	HSF1	rs7388446	8	144301721	C	T	0.50306	-0.264476	0.345853	0.444447	0.87556
Parkinson's disease	SomaScan	13959_7	P28838	LAP3	rs190731836	4	17597140	T	C	0.99649	0.596758	0.782639	0.445765	0.877415
Parkinson's disease	SomaScan	13621_31	O94973	AP2A2	rs7482118	11	972603	A	G	0.34237	-0.273021	0.358643	0.446501	0.877492
Parkinson's disease	SomaScan	18880_81	P02461	COL3A1	rs72914144	2	189377017	T	C	0.18304	0.318653	0.419689	0.447697	0.877912
Parkinson's disease	SomaScan	18343_10	Q9NUI1	DECR2	rs1698231	16	417585	C	T	0.57198	-0.0356787	0.0470401	0.448167	0.878184
Parkinson's disease	Olink	OID21354	P42658	DPP6	rs3734960	7	154892443	C	T	0.262145	0.0602588	0.0794495	0.448179	0.878184
Parkinson's disease	Olink	OID21506	O95721	SNAP29	rs5759874	22	20662861	A	G	0.913973	-0.302857	0.401498	0.450658	0.879486
Parkinson's disease	Olink	OID20163	O75340	PDCD6	rs9654451	5	299428	C	T	0.87157	0.0202364	0.0268483	0.451011	0.879486
Parkinson's disease	SomaScan	19254_125	P36959	GMPR	rs1042391	6	16290530	A	T	0.40235	0.0130487	0.0173695	0.452506	0.87993
Parkinson's disease	Olink	OID30685	P04278	SHBG	rs858519	17	7628647	C	T	0.558184	-0.055163	0.0734289	0.452506	0.87993
Parkinson's disease	SomaScan	2741_22	O43699	SIGLEC6	rs4146202	19	51529414	T	C	0.38633	0.0258783	0.0344473	0.452506	0.87993
Parkinson's disease	Olink	OID20912	Q92932	PTPRN2	rs3800860	7	158110812	C	T	0.642424	-0.110888	0.147636	0.452597	0.879941
Parkinson's disease	SomaScan	5810_25	P13385	TDGF1	rs80045772	3	46577748	A	T	0.27107	-0.0129989	0.0173318	0.453255	0.880322
Parkinson's disease	Olink	OID30072	P04141	CSF2	rs25882	5	132075767	C	T	0.206606	-0.0701374	0.0935166	0.453255	0.880322
Parkinson's disease	SomaScan	2993_1	O95256	IL18RAP	rs4851010	2	102439667	T	A	0.32583	0.190184	0.253988	0.453982	0.880322
Parkinson's disease	SomaScan	9335_28	Q00887	PSG9	rs12426	19	43192823	G	A	0.24158	-0.137487	0.184211	0.455453	0.880322
Parkinson's disease	SomaScan	8960_3	Q6P179	ERAP2	rs2927608	5	96916728	A	G	0.46111	-0.0132981	0.0178251	0.455648	0.880322
Parkinson's disease	Olink	OID30380	P08575	PTPRC	rs12124988	1	198734574	C	A	0.983212	-0.0690002	0.0927462	0.456896	0.880322
Parkinson's disease	SomaScan	6470_19	P23142	FBLN1	rs1040402	22	45451084	G	A	0.80908	-0.104808	0.141005	0.457303	0.880322
Parkinson's disease	Olink	OID20429	Q8NHJ6	LILRB4	rs370156	19	54661088	A	G	0.117005	-0.084958	0.114772	0.459161	0.880322
Parkinson's disease	Olink	OID21264	Q9NX58	LYAR	rs11723339	4	4270159	C	T	0.379305	0.384468	0.519947	0.459642	0.880322
Parkinson's disease	Olink	OID21526	Q92876	KLK6	rs268891	19	50968727	A	C	0.349033	-0.115038	0.15564	0.459828	0.880322
Parkinson's disease	Olink	OID30638	O96007	MOCS2	rs6880055	5	53093598	G	A	0.342199	0.04793	0.0648727	0.460009	0.880322
Parkinson's disease	SomaScan	17697_2	Q8WZ82	OVCA2	rs145234879	17	2042060	A	C	0.00891	0.230694	0.312346	0.46016	0.880322
Parkinson's disease	Olink	OID30675	P16442	ABO	rs505922	9	133273813	C	T	0.316934	-0.0122981	0.0166537	0.460234	0.880322
Parkinson's disease	SomaScan	18216_22	Q14626	IL11RA	rs41274865	9	34647805	C	G	0.0723	0.0565244	0.0766116	0.460633	0.880322
Parkinson's disease	SomaScan	8004_15	O14556	GAPDHS	rs190998165	19	35583999	T	G	0.99456	0.583616	0.791525	0.460921	0.880322
Parkinson's disease	Olink	OID20609	Q8WXI8	CLEC4D	rs4242896	12	8536403	C	A	0.571826	-0.0263677	0.0357847	0.461218	0.880322
Parkinson's disease	Olink	OID21312	O75054	IGSF3	rs2284860	1	116580265	C	T	0.216555	0.175829	0.23869	0.461341	0.880322
Parkinson's disease	Olink	OID21418	Q496F6	CD300E	rs1719465	17	74580252	T	C	0.312861	-0.0495481	0.0672636	0.46135	0.880322
Parkinson's disease	Olink	OID20979	O15232	MATN3	rs11694716	2	20007858	G	A	0.363591	0.03051	0.0415078	0.462313	0.880322
Parkinson's disease	Olink	OID21076	P50895	BCAM	rs28399654	19	44813331	G	A	0.966812	0.0585304	0.0797725	0.463122	0.880322
Parkinson's disease	SomaScan	18215_5	Q9NWX6	THG1L	rs2270812	5	157737954	C	T	0.6639	0.0385653	0.052589	0.463355	0.880322
Parkinson's disease	Olink	OID21018	P01732	CD8A	rs3020726	2	86789383	G	A	0.160963	0.0878409	0.119884	0.46373	0.880322
Parkinson's disease	Olink	OID20318	Q14393	GAS6	rs6602909	13	113849020	T	C	0.675826	0.0623394	0.0850888	0.463779	0.880322
Parkinson's disease	Olink	OID20406	P27487	DPP4	rs13015258	2	162074215	T	G	0.378846	0.091028	0.124288	0.463928	0.880322
Parkinson's disease	SomaScan	6375_75	Q8NBI6	XXYLT1	rs12695049	3	195268211	T	C	0.53295	-0.0737327	0.10087	0.464801	0.880322
Parkinson's disease	Olink	OID20170	P19022	CDH2	rs12454164	18	28110963	G	A	0.689016	0.217378	0.297413	0.464842	0.880322
Parkinson's disease	Olink	OID21365	P50120	RBP2	rs295469	3	139494058	G	A	0.621517	0.303305	0.415204	0.465087	0.880322
Parkinson's disease	Olink	OID20981	O14763	TNFRSF10B	rs1105944	8	23027596	G	A	0.895745	0.0427753	0.0585835	0.465293	0.880322
Parkinson's disease	Olink	OID21455	P51858	HDGF	rs3806417	1	156741831	A	C	0.334645	-0.0124746	0.017098	0.46564	0.880322
Parkinson's disease	SomaScan	18413_24	P49703	ARL4D	rs34228036	17	43407654	A	G	0.32455	0.378229	0.51845	0.465673	0.880322
Parkinson's disease	SomaScan	14747_9	O75462	CRLF1	rs7246833	19	18604272	G	C	0.21574	0.0757576	0.104167	0.467059	0.880322
Parkinson's disease	Olink	OID21064	P57087	JAM2	rs2829841	21	25650710	T	C	0.136585	0.255766	0.351678	0.467059	0.880322
Parkinson's disease	Olink	OID21189	Q8NBZ7	UXS1	rs894392	2	106173204	C	T	0.0785336	-0.155932	0.214622	0.467507	0.880341
Parkinson's disease	Olink	OID30189	Q86VR7	VSIG10L	rs1035454	19	51342302	C	T	0.575859	-0.0741165	0.102031	0.467584	0.880341
Parkinson's disease	Olink	OID20653	P43489	TNFRSF4	rs3813202	1	1215384	G	A	0.961602	-0.139431	0.192308	0.468427	0.880553
Parkinson's disease	SomaScan	3728_52	P09683	SCT	rs186533174	11	621951	A	G	0.00173	0.174768	0.241201	0.468714	0.880553
Parkinson's disease	SomaScan	3580_25	P01009	SERPINA1	rs1243167	14	94375304	A	G	0.26992	0.0422363	0.0583496	0.469158	0.880653
Parkinson's disease	SomaScan	8303_102	Q9HB07	C12orf10	rs370671020	12	53193926	A	G	0.99871	0.750464	1.03795	0.469665	0.88085
Parkinson's disease	Olink	OID30428	O00206	TLR4	rs4986790	9	117713024	A	G	0.940284	0.0864962	0.119811	0.470332	0.881134
Parkinson's disease	Olink	OID21501	Q6FI81	CIAPIN1	rs686402	16	57452701	T	C	0.528259	0.347739	0.482174	0.470793	0.88124
Parkinson's disease	Olink	OID20282	Q9H2A7	CXCL16	rs2304970	17	4739492	A	C	0.539841	-0.0794744	0.110205	0.470815	0.88124
Parkinson's disease	SomaScan	15417_3	P36952	SERPINB5	rs7244879	18	63484141	G	A	0.62777	0.109274	0.151689	0.471292	0.881665
Parkinson's disease	SomaScan	18381_16	P05091	ALDH2	rs183600787	12	111270182	G	A	0.99335	-0.283497	0.393991	0.471801	0.88197
Parkinson's disease	Olink	OID20652	Q13478	IL18R1	rs10190555	2	102377596	A	G	0.225901	0.0179288	0.0249444	0.472295	0.88197
Parkinson's disease	SomaScan	17692_2	O00478	BTN3A3	rs13212534	6	25982782	G	A	0.93774	-0.0326627	0.04566	0.474395	0.882581
Parkinson's disease	Olink	OID20713	Q7KYR7	BTN2A1	rs13202688	6	25993241	G	A	0.0983698	0.0705894	0.0987762	0.474831	0.882581
Parkinson's disease	Olink	OID20860	P13647	KRT5	rs607860	12	52519245	C	T	0.593374	-0.133048	0.186267	0.475051	0.882581
Parkinson's disease	SomaScan	15509_2	P54802	NAGLU	rs112629880	17	42463743	T	C	0.03648	0.0294766	0.041328	0.4757	0.882581
Parkinson's disease	Olink	OID30259	Q92835	INPP5D	rs9247	2	233204655	C	T	0.80726	-0.1166	0.163525	0.475819	0.882581
Parkinson's disease	Olink	OID30671	P0DN86	CGB5	rs7252920	19	49001003	A	C	0.514384	0.234816	0.329394	0.475925	0.882581
Parkinson's disease	Olink	OID30671	P0DN86	CGB8	rs7252920	19	49001003	A	C	0.514384	0.234816	0.329394	0.475925	0.882581
Parkinson's disease	Olink	OID30671	P0DN86	CGB3	rs7252920	19	49001003	A	C	0.514384	0.234816	0.329394	0.475925	0.882581
Parkinson's disease	Olink	OID21374	P80511	S100A12	rs3014874	1	153365467	G	A	0.735275	-0.0786164	0.110316	0.476066	0.882682
Parkinson's disease	SomaScan	18337_4	O60547	GMDS	rs9392325	6	1718742	A	G	0.20025	-0.376238	0.528053	0.476155	0.882682
Parkinson's disease	SomaScan	10088_37	P07741	APRT	rs540369575	16	88749577	G	A	0.98771	0.471916	0.662463	0.476238	0.882682
Parkinson's disease	Olink	OID20540	P78410	BTN3A2	rs17528178	6	25983549	C	T	0.901455	-0.0351577	0.0493678	0.476366	0.88276
Parkinson's disease	SomaScan	18435_40	Q14CS0	UBXN2B	rs7000685	8	58004774	G	C	0.62689	-0.332781	0.470199	0.479103	0.883848
Parkinson's disease	SomaScan	9863_1	P67936	TPM4	rs8104011	19	16085954	G	A	0.98102	-0.306557	0.433197	0.479154	0.883848
Parkinson's disease	SomaScan	8323_163	Q07654	TFF3	rs149761055	21	41779484	T	C	0.99872	0.241779	0.341753	0.479275	0.883848
Parkinson's disease	SomaScan	16307_22	Q6UXZ4	UNC5D	rs2405810	8	35261107	T	C	0.52565	0.163306	0.230847	0.479303	0.883848
Parkinson's disease	SomaScan	18220_141	Q9HD15	SRA1	rs2563253	5	140582582	A	G	0.41621	0.125433	0.177336	0.479369	0.883848
Parkinson's disease	Olink	OID31322	P50454	SERPINH1	rs514887	11	75581004	A	G	0.534114	0.1081	0.153693	0.481838	0.885259
Parkinson's disease	SomaScan	4500_50	Q9Y240	CLEC11A	rs116924815	19	50727476	T	C	0.02638	-0.0555993	0.0791183	0.48222	0.885259
Parkinson's disease	Olink	OID20302	P15907	ST6GAL1	rs4686837	3	187021889	G	A	0.68724	0.119619	0.170248	0.482296	0.885259
Parkinson's disease	Olink	OID31146	Q9NRY6	PLSCR3	rs2277641	17	7393802	G	A	0.978354	0.210442	0.299612	0.482442	0.885259
Parkinson's disease	SomaScan	9249_17	Q9P0T7	TMEM9	rs4915486	1	201141835	T	C	0.33706	0.243902	0.347561	0.482832	0.885259
Parkinson's disease	SomaScan	6425_87	Q99542	MMP19	rs147664228	12	55159375	A	G	0.99841	-0.526298	0.75	0.482847	0.885259
Parkinson's disease	SomaScan	5651_50	Q13046	PSG7	rs1209671921	19	42935542	G	A	0.14799	-0.161941	0.231254	0.483757	0.886196
Parkinson's disease	SomaScan	6388_21	Q96EE4	CCDC126	rs7781145	7	23586983	A	C	0.25601	0.0554649	0.0792822	0.484184	0.886467
Parkinson's disease	SomaScan	13093_6	Q8WVN6	SECTM1	rs4789763	17	82331408	G	A	0.48038	-0.0730519	0.104437	0.484251	0.886467
Parkinson's disease	Olink	OID30241	P50053	KHK	rs2304681	2	27092384	G	A	0.629426	-0.0312924	0.0448369	0.485229	0.886725
Parkinson's disease	Olink	OID30132	Q16836	HADH	rs17038246	4	107978592	T	C	0.0809598	-0.248726	0.356538	0.485419	0.886725
Parkinson's disease	Olink	OID21397	Q9H6S3	EPS8L2	rs11246276	11	706284	G	T	0.841217	-0.0515482	0.0738943	0.485431	0.886725
Parkinson's disease	Olink	OID30348	Q96MK3	FAM20A	rs2952271	17	68533638	G	A	0.346925	0.0577805	0.0829024	0.485822	0.886807
Parkinson's disease	SomaScan	4964_67	Q9NZ08	ERAP1	rs30186	5	96788744	G	C	0.20964	-0.0137663	0.019767	0.48616	0.887267
Parkinson's disease	Olink	OID30891	Q9BV20	MRI1	rs6511887	19	13758437	G	A	0.577566	0.0555305	0.0799523	0.48734	0.88728
Parkinson's disease	Olink	OID21401	Q9ULX7	CA14	rs4926419	1	150292294	C	T	0.510278	-0.0863314	0.124317	0.487404	0.88728
Parkinson's disease	Olink	OID30539	Q96PL5	ERMAP	rs11210710	1	42744270	G	T	0.523852	-0.157808	0.227332	0.487573	0.88728
Parkinson's disease	Olink	OID30271	Q9UJ70	NAGK	rs11680831	2	71065392	T	C	0.657702	0.0690701	0.0995685	0.487874	0.88728
Parkinson's disease	Olink	OID30556	Q15762	CD226	rs4891780	18	69857147	C	T	0.529421	0.0504099	0.0727722	0.488493	0.887656
Parkinson's disease	SomaScan	18342_2	Q9Y617	PSAT1	rs2277148	9	78297199	C	G	0.7815	0.10903	0.15786	0.489768	0.888684
Parkinson's disease	Olink	OID30230	P14902	IDO1	rs7820268	8	39920010	T	C	0.345303	0.0757031	0.109769	0.490411	0.889006
Parkinson's disease	Olink	OID31050	P14902	IDO1	rs7820268	8	39920010	T	C	0.344911	0.0778786	0.112924	0.490411	0.889006
Parkinson's disease	SomaScan	13416_8	Q14C87	TMEM132D	rs55851595	12	129595744	T	C	0.07029	0.0664498	0.0964994	0.491073	0.889535
Parkinson's disease	Olink	OID30696	P12821	ACE	rs4362	17	63496400	T	C	0.517967	0.0294545	0.0428429	0.491768	0.889535
Parkinson's disease	Olink	OID21108	Q6YHK3	CD109	rs17760906	6	73795006	C	T	0.35256	0.0156123	0.0227194	0.49197	0.889535
Parkinson's disease	Olink	OID30396	P39059	COL15A1	rs10819566	9	99001195	C	T	0.364679	0.0717742	0.104495	0.492165	0.889535
Parkinson's disease	SomaScan	11649_3	Q8IYB5	SMAP1	rs2842061	6	70634174	G	A	0.74485	-0.0546075	0.0797394	0.493454	0.889802
Parkinson's disease	SomaScan	6899_37	Q9H0N5	PCBD2	rs572123056	5	134165299	T	C	0.99041	-0.738237	1.07919	0.493934	0.890037
Parkinson's disease	SomaScan	13940_19	Q16666	IFI16	rs2518563	1	159090179	T	C	0.81488	0.182217	0.26674	0.494526	0.890471
Parkinson's disease	Olink	OID20999	P37023	ACVRL1	rs2277382	12	51912437	T	C	0.0801359	0.0585981	0.0858735	0.495001	0.890471
Parkinson's disease	SomaScan	13473_55	P23677	ITPKA	rs316617	15	41503702	C	T	0.37787	-0.191608	0.281119	0.495497	0.89066
Parkinson's disease	SomaScan	19241_31	P82980	RBP5	rs2290239	12	7123655	A	G	0.68166	0.091716	0.134911	0.496616	0.891419
Parkinson's disease	Olink	OID20722	Q9Y3D6	FIS1	rs7778271	7	101231073	T	C	0.945693	0.130326	0.191878	0.497	0.891594
Parkinson's disease	Olink	OID31408	Q6UW15	REG3G	rs2861742	2	79080691	A	G	0.253381	-0.0720045	0.106094	0.497335	0.891594
Parkinson's disease	Olink	OID20312	Q13231	CHIT1	rs872583	1	203215638	T	C	0.796979	-0.0188633	0.027837	0.498005	0.891811
Parkinson's disease	Olink	OID20382	Q15485	FCN2	rs7041446	9	134884208	G	A	0.540496	-0.0241954	0.0358092	0.499247	0.892708
Parkinson's disease	SomaScan	19161_1	Q9Y4E8	USP15	rs56309606	12	62326933	T	C	0.09696	0.113614	0.168168	0.499298	0.892708
Parkinson's disease	Olink	OID20242	P54760	EPHB4	rs314361	7	100815383	G	A	0.520392	-0.0822715	0.121788	0.499338	0.892708
Parkinson's disease	SomaScan	19602_36	P17535	JUND	rs10406080	19	18291332	C	G	0.34866	-0.246644	0.365772	0.500113	0.89301
Parkinson's disease	SomaScan	13519_112	Q86VW2	ARHGEF25	rs10437954	12	57610139	G	A	0.11558	-0.13385	0.198562	0.500251	0.89301
Parkinson's disease	Olink	OID20124	Q15067	ACOX1	rs10852766	17	75955783	C	T	0.65913	-0.170013	0.252444	0.500649	0.89301
Parkinson's disease	Olink	OID21151	Q9Y624	F11R	rs60315407	1	161063015	C	T	0.291191	0.226384	0.336387	0.500956	0.89301
Parkinson's disease	Olink	OID30563	P14902	IDO1	rs7010461	8	39923925	T	C	0.333676	0.0746818	0.111084	0.501394	0.89301
Parkinson's disease	Olink	OID31474	P14902	IDO1	rs7010461	8	39923925	T	C	0.334077	0.071994	0.107087	0.501394	0.89301
Parkinson's disease	SomaScan	6364_7	Q9BX59	TAPBPL	rs2041388	12	6453670	A	G	0.26534	-0.0104842	0.0156132	0.501904	0.89301
Parkinson's disease	Olink	OID21368	O00622	CCN1	rs4949896	1	85596653	G	T	0.738001	0.1798	0.268434	0.502978	0.893757
Parkinson's disease	Olink	OID20656	P14210	HGF	rs5745687	7	81729735	C	T	0.934844	-0.135932	0.203358	0.503856	0.894375
Parkinson's disease	Olink	OID20299	P48745	CCN3	rs2279112	8	119416784	G	A	0.741294	0.0514905	0.0770531	0.503976	0.894375
Parkinson's disease	Olink	OID20268	P09619	PDGFRB	rs740750	5	150135511	A	G	0.557213	-0.0130381	0.0195572	0.504985	0.894375
Parkinson's disease	Olink	OID20740	Q15389	ANGPT1	rs1319745	8	107073998	G	T	0.366072	-0.335208	0.502812	0.504985	0.894375
Parkinson's disease	SomaScan	8229_1	Q4G148	GXYLT1	rs139695917	12	42133239	C	T	0.01327	-0.0664636	0.099785	0.505367	0.894898
Parkinson's disease	SomaScan	11102_22	Q9BYZ8	REG4	rs3009182	1	119836055	C	T	0.22116	-0.158964	0.238796	0.50561	0.895172
Parkinson's disease	SomaScan	12975_11	P35900	KRT20	rs4796667	17	41522464	T	C	0.35919	0.223549	0.336177	0.506067	0.895672
Parkinson's disease	Olink	OID21244	P15121	AKR1B1	rs2229542	7	134450869	T	C	0.986492	-0.0881494	0.132821	0.506901	0.895963
Parkinson's disease	SomaScan	2654_19	P19438	TNFRSF1A	rs4149584	12	6333477	C	T	0.97953	-0.112362	0.169364	0.507052	0.895963
Parkinson's disease	SomaScan	13618_15	Q9Y6D9	MAD1L1	rs143579216	7	2225428	A	G	0.00322	-0.506436	0.7637	0.507244	0.895963
Parkinson's disease	Olink	OID21185	P43629	KIR3DL1	rs12150998	19	54831584	A	G	0.435723	0.020191	0.0304484	0.507253	0.895963
Parkinson's disease	Olink	OID30383	Q9Y2Y8	PRG3	rs34108746	11	57378752	G	A	0.0793096	-0.105223	0.158719	0.507361	0.895963
Parkinson's disease	SomaScan	11378_37	P43405	SYK	rs72729008	9	90813267	G	A	0.85674	0.221761	0.334718	0.507631	0.895963
Parkinson's disease	Olink	OID20395	P55774	CCL18	rs2015086	17	36064257	G	A	0.132815	-0.0408171	0.0616508	0.507927	0.896128
Parkinson's disease	SomaScan	12347_29	Q9BSQ5	CCM2	rs6958168	7	44980215	G	T	0.17184	-0.224966	0.340192	0.508426	0.896128
Parkinson's disease	SomaScan	15470_11	P07686	HEXB	rs13164140	5	74734513	A	G	0.27062	-0.0673042	0.101876	0.508837	0.89627
Parkinson's disease	Olink	OID30086	Q96HD9	ACY3	rs3758938	11	67634891	G	T	0.312397	-0.0495526	0.0750576	0.509129	0.89627
Parkinson's disease	SomaScan	17329_2	Q9BUT1	BDH2	rs2711897	4	103102410	T	C	0.387	-0.0636816	0.0965174	0.509386	0.89627
Parkinson's disease	Olink	OID20496	Q13291	SLAMF1	rs7535367	1	160668460	G	T	0.860768	0.131301	0.199024	0.509432	0.89627
Parkinson's disease	Olink	OID20501	Q0Z7S8	FABP9	rs28497692	8	81500456	G	T	0.961581	-0.233995	0.354781	0.509544	0.89627
Parkinson's disease	SomaScan	19482_11	Q9BSH5	HDHD3	rs1043836	9	113373918	T	C	0.62962	-0.0783982	0.119007	0.510045	0.896316
Parkinson's disease	SomaScan	2813_11	O00253	AGRP	rs34123523	16	67483276	T	C	0.03963	0.0549902	0.0835616	0.510487	0.896351
Parkinson's disease	SomaScan	7228_2	Q969X2	ST6GALNAC6	rs72769820	9	127622891	C	A	0.04356	-0.227909	0.346444	0.510632	0.896351
Parkinson's disease	SomaScan	5202_4	Q08752	PPID	rs17843929	4	158715961	T	C	0.2608	-0.052691	0.0801656	0.511003	0.896662
Parkinson's disease	Olink	OID31097	P0CG30	GSTT2B	rs5751777	22	23924860	C	T	0.411662	0.0125331	0.0190889	0.51146	0.896697
Parkinson's disease	Olink	OID30953	P43146	DCC	rs9807459	18	51955366	A	G	0.306941	0.0774829	0.11805	0.511594	0.896778
Parkinson's disease	SomaScan	7192_37	Q8IU57	IFNLR1	rs573848533	1	24184943	C	T	0.98723	0.305353	0.466164	0.512447	0.896848
Parkinson's disease	SomaScan	9231_23	Q9NX62	IMPAD1	rs112433249	8	56964017	T	C	0.98559	0.0306734	0.0468384	0.512546	0.896848
Parkinson's disease	Olink	OID20224	Q01973	ROR1	rs6588083	1	64148328	T	C	0.829641	0.0457377	0.0698771	0.51276	0.896848
Parkinson's disease	SomaScan	6385_63	Q6PCB0	VWA1	rs115503338	1	1434243	G	A	0.97609	0.0574935	0.0878553	0.512847	0.896848
Parkinson's disease	SomaScan	15495_9	P41439	FOLR3	rs76745121	11	72153923	C	A	0.11086	0.018294	0.0279616	0.512947	0.896848
Parkinson's disease	SomaScan	3719_2	P46527	CDKN1B	rs111909987	12	12699174	G	C	0.09925	-0.235294	0.360398	0.513838	0.897792
Parkinson's disease	Olink	OID30283	Q7L266	ASRGL1	rs1043785	11	62393251	C	T	0.715442	-0.045946	0.0703968	0.513968	0.897812
Parkinson's disease	SomaScan	5363_51	O15041	SEMA3E	rs73707827	7	83410464	T	A	0.85342	0.0172479	0.0264405	0.514188	0.897945
Parkinson's disease	Olink	OID20984	Q8N474	SFRP1	rs72643819	8	41309674	G	T	0.613276	-0.100173	0.153704	0.514579	0.898097
Parkinson's disease	SomaScan	15615_8	O75022	LILRB3	rs3745410	19	54217027	G	A	0.06616	0.0323646	0.04974	0.515255	0.898513
Parkinson's disease	SomaScan	12633_3	P43378	PTPN9	rs111647176	15	75459420	G	A	0.72614	-0.219373	0.337607	0.515829	0.898636
Parkinson's disease	Olink	OID30334	Q6UXI7	VIT	rs1468810	2	36766797	C	A	0.413819	-0.0469665	0.0724163	0.516621	0.899252
Parkinson's disease	SomaScan	7648_9	Q00872	MYBPC1	rs3817552	12	101651385	C	G	0.8464	0.155075	0.239662	0.517594	0.899751
Parkinson's disease	Olink	OID30751	P02750	LRG1	rs4807601	19	4547905	A	G	0.499523	0.0267689	0.0414026	0.517922	0.899841
Parkinson's disease	Olink	OID20684	P35625	TIMP3	rs5749504	22	32766845	C	T	0.273781	0.0291626	0.0451253	0.518112	0.899841
Parkinson's disease	SomaScan	9901_28	Q9GZT9	EGLN1	rs187721652	1	231605333	C	T	0.02815	-0.38266	0.592466	0.518359	0.899841
Parkinson's disease	SomaScan	13133_73	Q8N2S1	LTBP4	rs199875504	19	40608501	T	C	0.0023	-1.02955	1.59466	0.518524	0.899841
Parkinson's disease	SomaScan	9314_9	Q15238	PSG5	rs9749307	19	43131454	T	C	0.31066	0.0488686	0.0758305	0.519287	0.90066
Parkinson's disease	Olink	OID20953	O43557	TNFSF14	rs344560	19	6665009	C	T	0.945373	0.0456829	0.0709619	0.519727	0.900807
Parkinson's disease	SomaScan	3305_6	Q9NR61	DLL4	rs35748882	15	40935116	T	C	0.02345	0.249863	0.388797	0.520448	0.901483
Parkinson's disease	SomaScan	11382_5	P53004	BLVRA	rs1050916	7	43791281	A	G	0.98875	0.313856	0.488803	0.520815	0.901483
Parkinson's disease	Olink	OID21381	Q7Z5L0	VMO1	rs8078118	17	4786743	A	C	0.416747	0.0158872	0.0247576	0.521061	0.901483
Parkinson's disease	SomaScan	7948_129	A6NH11	GLTPD2	rs8078118	17	4786743	A	C	0.35579	0.0619515	0.096541	0.521061	0.901483
Parkinson's disease	SomaScan	2700_56	P07225	PROS1	rs16840279	3	94231091	A	G	0.97199	-0.299589	0.467626	0.521744	0.901483
Parkinson's disease	SomaScan	12424_107	Q9P016	THYN1	rs12278812	11	134252402	A	C	0.79222	0.362041	0.566188	0.522539	0.901483
Parkinson's disease	Olink	OID20285	Q9H1U4	MEGF9	rs10984978	9	120679097	C	T	0.700826	-0.0477719	0.0747351	0.522683	0.901483
Parkinson's disease	SomaScan	8970_9	O43353	RIPK2	rs160438	8	89643912	G	A	0.1329	-0.232227	0.363744	0.52319	0.901483
Parkinson's disease	Olink	OID21167	Q92982	NINJ1	rs7033638	9	93121503	T	C	0.798794	0.0790339	0.123891	0.523519	0.901483
Parkinson's disease	SomaScan	7769_29	P78314	SH3BP2	rs7695151	4	2770803	T	C	0.44185	-0.0553175	0.0868718	0.524274	0.902001
Parkinson's disease	SomaScan	13671_40	P08246	ELANE	rs10409474	19	850733	G	C	0.13906	-0.06583	0.103479	0.524665	0.902001
Parkinson's disease	Olink	OID20975	P50135	HNMT	rs11558538	2	138002079	C	T	0.891816	0.0251666	0.0396754	0.525878	0.902814
Parkinson's disease	SomaScan	8664_36	Q504Y2	PKDCC	rs34372645	2	42054172	A	G	0.02775	0.219021	0.345699	0.526367	0.902941
Parkinson's disease	SomaScan	17813_21	Q86WA6	BPHL	rs9503407	6	3143886	C	T	0.07547	-0.193033	0.30479	0.526516	0.902995
Parkinson's disease	SomaScan	17706_4	Q13522	PPP1R1A	rs10876568	12	54590778	C	G	0.1877	0.319444	0.50463	0.526716	0.903042
Parkinson's disease	Olink	OID21527	P26842	CD27	rs25680	12	6445462	A	G	0.23946	0.0497233	0.0786718	0.527364	0.9037
Parkinson's disease	Olink	OID20394	Q9NZK5	ADA2	rs737963	22	17228881	C	T	0.61157	0.0870596	0.137844	0.527662	0.903908
Parkinson's disease	Olink	OID30540	O60500	NPHS1	rs33950747	19	35848345	C	T	0.925033	0.0323111	0.0512218	0.528167	0.904353
Parkinson's disease	SomaScan	11287_14	P00167	CYB5A	rs17806420	18	74316132	C	T	0.80954	-0.164694	0.261341	0.528571	0.904353
Parkinson's disease	Olink	OID31104	Q5F1R6	DNAJC21	rs35176895	5	34930282	T	C	0.558101	0.117375	0.18631	0.528695	0.904353
Parkinson's disease	Olink	OID21321	Q7Z5A7	TAFA5	rs79072	22	48371374	T	G	0.714597	-0.106759	0.170045	0.530114	0.905042
Parkinson's disease	Olink	OID20977	Q8WWN9	IPCEF1	rs883273	6	154309407	A	C	0.321699	-0.215451	0.3433	0.530275	0.905042
Parkinson's disease	Olink	OID30745	P49908	SELENOP	rs10038285	5	42689438	A	G	0.732715	-0.133598	0.212982	0.53048	0.905042
Parkinson's disease	Olink	OID31516	Q9HC56	PCDH9	rs73196184	13	67234051	A	G	0.113489	0.0839364	0.133829	0.530533	0.905042
Parkinson's disease	Olink	OID20703	Q9BY76	ANGPTL4	rs2278236	19	8366697	A	G	0.514287	0.0418	0.0668086	0.531532	0.905234
Parkinson's disease	Olink	OID30516	Q15465	SHH	rs10225434	7	156380639	T	C	0.581332	-0.303194	0.484757	0.531673	0.905234
Parkinson's disease	Olink	OID20383	P98160	HSPG2	rs6684152	1	21821271	A	G	0.706237	-0.0772355	0.123577	0.531971	0.905234
Parkinson's disease	Olink	OID20596	P08727	KRT19	rs7405611	17	41535160	A	G	0.622765	-0.0849687	0.13595	0.531971	0.905234
Parkinson's disease	Olink	OID21048	Q96GP6	SCARF2	rs5763025	22	20432201	C	A	0.802163	0.0588613	0.0941781	0.531971	0.905234
Parkinson's disease	Olink	OID30773	P03951	F11	rs2289252	4	186286227	T	C	0.399463	-0.0332499	0.0532517	0.532371	0.905765
Parkinson's disease	SomaScan	5076_53	Q5JZY3	EPHA10	rs12074120	1	37731729	G	T	0.27252	-0.184615	0.296154	0.533037	0.906232
Parkinson's disease	SomaScan	12422_143	O15296	ALOX15B	rs186021206	17	7166093	A	G	0.00434	-0.415332	0.66788	0.534029	0.906232
Parkinson's disease	SomaScan	13575_40	O14641	DVL2	rs186021206	17	7166093	A	G	0.00434	-0.588923	0.947024	0.534029	0.906232
Parkinson's disease	Olink	OID20674	O15444	CCL25	rs2032887	19	8056476	G	A	0.236916	0.0177866	0.0286922	0.535317	0.907011
Parkinson's disease	SomaScan	19266_35	Q13283	G3BP1	rs2915876	5	151771184	C	A	0.71128	-0.277858	0.450072	0.536995	0.90791
Parkinson's disease	SomaScan	8345_27	Q96SL4	GPX7	rs11205979	1	52610744	T	C	0.13486	-0.0317817	0.0516102	0.538024	0.908512
Parkinson's disease	SomaScan	12689_56	O15143	ARPC1B	rs59672032	7	99461074	C	T	0.03831	-0.143829	0.233722	0.538301	0.90876
Parkinson's disease	SomaScan	13242_134	Q9BYB0	SHANK3	rs9616906	22	50666252	G	A	0.5509	-0.0315501	0.0513032	0.538572	0.908885
Parkinson's disease	SomaScan	6448_36	Q99985	SEMA3C	rs917191	7	80941555	C	G	0.58373	-0.16	0.260465	0.539027	0.908885
Parkinson's disease	SomaScan	19124_9	Q8WVY7	UBLCP1	rs13171129	5	159306365	C	A	0.96965	0.157157	0.255874	0.539085	0.908885
Parkinson's disease	SomaScan	7009_8	P21854	CD72	rs34791102	9	35612981	A	G	0.06974	-0.114399	0.186396	0.539384	0.90924
Parkinson's disease	SomaScan	6415_90	P22792	CPN2	rs3732477	3	194341790	C	T	0.77012	-0.0254305	0.0414497	0.539528	0.909333
Parkinson's disease	SomaScan	4337_49	P02741	CRP	rs2808628	1	159706221	G	A	0.67912	0.0740741	0.120826	0.539833	0.909572
Parkinson's disease	Olink	OID30388	O43280	TREH	rs514143	11	118687740	A	G	0.324484	-0.0159707	0.0260516	0.539848	0.909572
Parkinson's disease	Olink	OID21205	Q05516	ZBTB16	rs73000929	11	114082900	A	G	0.0372261	-0.0647953	0.105762	0.540106	0.909603
Parkinson's disease	SomaScan	11681_8	P52594	AGFG1	rs11679534	2	227575661	C	T	0.35267	0.160622	0.262176	0.540109	0.909603
Parkinson's disease	Olink	OID21053	Q9BRF8	CPPED1	rs8062313	16	12805909	C	T	0.173327	0.0263137	0.0429709	0.5403	0.909736
Parkinson's disease	Olink	OID30364	P07288	KLK3	rs62113212	19	50857584	C	T	0.925486	0.2123	0.347487	0.541227	0.910092
Parkinson's disease	SomaScan	3206_4	Q9Y5Y7	LYVE1	rs114527818	11	10597494	A	T	0.04906	-0.0768487	0.125906	0.54162	0.910271
Parkinson's disease	Olink	OID20307	Q12860	CNTN1	rs11177604	12	40651583	A	C	0.383452	-0.085934	0.141716	0.54426	0.913103
Parkinson's disease	Olink	OID20545	O95644	NFATC1	rs657693	18	79402462	A	G	0.639778	-0.166559	0.274868	0.544541	0.913424
Parkinson's disease	Olink	OID21169	Q6PGN9	PSRC1	rs34863121	1	109280836	T	C	0.0129456	0.0757464	0.12514	0.544985	0.913814
Parkinson's disease	SomaScan	5128_53	Q96DU3	SLAMF6	rs12137007	1	160493616	A	G	0.82346	0.0988701	0.163842	0.546211	0.913979
Parkinson's disease	Olink	OID20401	Q16627	CCL14	rs9903158	17	35985301	T	C	0.947309	0.0274313	0.0454886	0.546484	0.914049
Parkinson's disease	Olink	OID31306	Q96F10	SAT2	rs13894	17	7626584	G	A	0.927284	-0.0222893	0.0369844	0.54673	0.914049
Parkinson's disease	SomaScan	12508_9	Q9Y3E7	VPS24	rs2367554	2	86579432	G	A	0.61056	-0.260377	0.432075	0.546761	0.914049
Parkinson's disease	SomaScan	5132_71	Q6UWB1	IL27RA	rs35026308	19	14042481	T	C	0.83118	-0.0150788	0.0250661	0.547465	0.914287
Parkinson's disease	SomaScan	6471_53	Q92496	CFHR4	rs10494745	1	196918327	G	A	0.83519	0.0287814	0.0480381	0.549081	0.914654
Parkinson's disease	Olink	OID20960	Q02790	FKBP4	rs3814251	12	2794482	T	C	0.961358	-0.302869	0.506278	0.549688	0.914654
Parkinson's disease	SomaScan	19238_12	P15104	GLUL	rs1325745	1	182368700	A	G	0.60236	0.252896	0.42278	0.549724	0.914654
Parkinson's disease	Olink	OID21126	Q9NPH3	IL1RAP	rs6444442	3	190628271	A	G	0.154172	0.0183493	0.0307011	0.550057	0.914654
Parkinson's disease	SomaScan	13973_62	Q8NG68	TTL	rs10194022	2	112479304	T	C	0.15912	0.307597	0.515567	0.550762	0.914654
Parkinson's disease	Olink	OID30430	Q04609	FOLH1	rs61886510	11	49189186	T	C	0.0516402	-0.142599	0.239047	0.550822	0.914654
Parkinson's disease	SomaScan	7156_2	Q6P4F1	FUT10	rs1113663	8	33465609	C	T	0.40187	-0.0169068	0.028374	0.551272	0.914654
Parkinson's disease	Olink	OID30706	P02765	AHSG	rs1900618	3	186620346	T	C	0.640071	0.0184894	0.0310622	0.551684	0.915067
Parkinson's disease	Olink	OID21444	O95388	CCN4	rs12156037	8	133192215	A	G	0.646356	0.0380594	0.06404	0.552307	0.915656
Parkinson's disease	SomaScan	13682_47	P07333	CSF1R	rs56048668	5	150080979	A	C	0.99774	-0.0580205	0.0976792	0.552519	0.915858
Parkinson's disease	SomaScan	15558_63	Q07075	ENPEP	rs33966350	4	110510288	G	A	0.98408	-0.0343444	0.0578688	0.552855	0.915912
Parkinson's disease	Olink	OID20471	Q14435	GALNT3	rs2116546	2	165867023	T	C	0.702063	-0.0339149	0.0572955	0.553899	0.916625
Parkinson's disease	SomaScan	19377_14	O95897	OLFM2	rs11669788	19	9948131	T	C	0.33554	-0.0220915	0.037349	0.554193	0.916625
Parkinson's disease	SomaScan	17350_13	Q9UQN3	CHMP2B	rs300996	3	87283562	T	G	0.35654	0.0558082	0.0946672	0.555513	0.917465
Parkinson's disease	SomaScan	12378_71	O15533	TAPBP	rs139950028	6	34019564	A	T	0.00794	-0.688296	1.16799	0.55566	0.917465
Parkinson's disease	Olink	OID31475	Q99733	NAP1L4	rs4758501	11	2969463	T	G	0.768456	0.0705259	0.119703	0.555746	0.917465
Parkinson's disease	Olink	OID21500	Q9UBX1	CTSF	rs1044522	11	66568361	A	G	0.240657	-0.0594522	0.10093	0.555834	0.917465
Parkinson's disease	Olink	OID20261	P04066	FUCA1	rs13551	1	23854472	T	C	0.661008	-0.0306361	0.0521075	0.556573	0.917465
Parkinson's disease	SomaScan	13119_26	Q9UK55	SERPINA10	rs3790037	14	94284671	A	C	0.19973	-0.0183339	0.0312538	0.557463	0.917465
Parkinson's disease	Olink	OID20223	Q6WN34	CHRDL2	rs61389091	11	74716876	C	T	0.958682	-0.060003	0.102429	0.558011	0.917465
Parkinson's disease	SomaScan	3038_9	O14625	CXCL11	rs7376863	4	76050287	G	A	0.48645	-0.0345777	0.0590575	0.558217	0.917465
Parkinson's disease	SomaScan	9595_11	O60909	B4GALT2	rs3762423	1	43979995	T	C	0.96957	-0.0433437	0.0741213	0.558705	0.917465
Parkinson's disease	Olink	OID30358	P62072	TIMM10	rs2848626	11	57516515	C	T	0.23277	-0.0673598	0.115208	0.558765	0.917465
Parkinson's disease	Olink	OID21222	Q9UQQ2	SH2B3	rs7296313	12	111440722	T	C	0.791514	0.184074	0.315026	0.559009	0.917465
Parkinson's disease	SomaScan	13603_7	Q8TAC1	RFESD	rs75044039	5	95628553	G	C	0.96308	0.254512	0.435594	0.559028	0.917465
Parkinson's disease	SomaScan	12498_12	O14907	TAX1BP3	rs170313	17	3681194	G	A	0.53909	0.129359	0.221597	0.559384	0.917517
Parkinson's disease	Olink	OID20379	P16109	SELP	rs6136	1	169594713	T	G	0.886406	-0.0458495	0.0785637	0.559492	0.917517
Parkinson's disease	Olink	OID20193	Q9HBB8	CDHR5	rs12360820	11	620927	C	A	0.828755	0.0212927	0.0365017	0.559669	0.917517
Parkinson's disease	Olink	OID20747	P24387	CRHBP	rs6896257	5	76914771	G	A	0.361501	-0.0215806	0.0370438	0.560184	0.917623
Parkinson's disease	SomaScan	2968_61	O95150	TNFSF15	rs56339337	9	114798680	A	G	0.86696	-0.222841	0.383008	0.560689	0.917623
Parkinson's disease	Olink	OID30702	Q08830	FGL1	rs3739404	8	17882334	A	C	0.691037	-0.0174991	0.0301289	0.56137	0.917905
Parkinson's disease	Olink	OID20235	Q8NBP7	PCSK9	rs11591147	1	55039974	G	T	0.982312	-0.038759	0.0667661	0.561564	0.91793
Parkinson's disease	SomaScan	11493_169	Q96FJ2	DYNLL2	rs7225351	17	58077650	A	G	0.66541	-0.292948	0.506329	0.562878	0.918327
Parkinson's disease	SomaScan	3403_1	P20231	TPSB2	rs3874639	16	1244821	A	G	0.46565	-0.0110996	0.0191892	0.562973	0.918327
Parkinson's disease	SomaScan	15336_7	Q8WWX9	SELM	rs570606057	22	31786102	C	T	0.99746	1.45032	2.50935	0.563288	0.918402
Parkinson's disease	Olink	OID20810	P08758	ANXA5	rs2306411	4	121677480	A	G	0.708599	0.1482	0.256995	0.564165	0.918878
Parkinson's disease	Olink	OID21109	O43278	SPINT1	rs17658212	15	40853721	C	T	0.940149	-0.0417267	0.0725039	0.564946	0.919123
Parkinson's disease	Olink	OID30231	Q96C92	ENTR1	rs11145904	9	136403494	A	C	0.827454	-0.0491982	0.0855913	0.565424	0.919123
Parkinson's disease	Olink	OID21427	Q9UBG3	CRNN	rs10494275	1	152419091	G	A	0.928769	-0.0169279	0.0294764	0.565774	0.919123
Parkinson's disease	SomaScan	18307_71	Q9H2U2	PPA2	rs4699179	4	105474024	A	G	0.26466	0.165085	0.287476	0.565794	0.919123
Parkinson's disease	SomaScan	9816_37	Q96CN7	ISOC1	rs2526256	5	128919363	C	T	0.39026	0.0768278	0.133829	0.565918	0.919179
Parkinson's disease	SomaScan	16918_198	O15455	TLR3	rs35103715	4	186087860	G	C	0.66726	-0.020934	0.0365539	0.566856	0.91961
Parkinson's disease	SomaScan	12656_1	Q07866	KLC1	rs12884809	14	103628983	A	G	0.3519	-0.139955	0.24605	0.569487	0.921033
Parkinson's disease	Olink	OID21498	P21589	NT5E	rs2229523	6	85489515	A	G	0.340326	-0.0194158	0.0342332	0.570603	0.921734
Parkinson's disease	SomaScan	18173_11	O95154	AKR7A3	rs145878095	1	19288547	C	T	0.9916	-0.210307	0.370861	0.570661	0.921734
Parkinson's disease	SomaScan	17490_4	Q9H299	SH3BGRL3	rs6598954	1	26288360	C	T	0.9117	-0.0454844	0.0802537	0.570879	0.921734
Parkinson's disease	Olink	OID20269	P08581	MET	rs437	7	116656842	C	T	0.290217	-0.0985858	0.174055	0.571118	0.921779
Parkinson's disease	SomaScan	16322_10	Q8WU39	PACAP	rs189387183	5	139337592	A	G	0.04956	0.112232	0.198439	0.571684	0.922031
Parkinson's disease	SomaScan	15447_45	Q00796	SORD	rs72722045	15	44966007	T	A	0.15854	-0.0765064	0.13541	0.572074	0.922031
Parkinson's disease	Olink	OID21013	P21217	FUT3	rs3760775	19	5841345	G	T	0.93971	0.0241645	0.0428967	0.573218	0.922031
Parkinson's disease	Olink	OID21013	Q11128	FUT5	rs3760775	19	5841345	G	T	0.93971	0.0241645	0.0428967	0.573218	0.922031
Parkinson's disease	SomaScan	13132_14	Q13591	SEMA5A	rs17329170	5	9547130	A	G	0.08746	-0.0195067	0.0346314	0.573254	0.922031
Parkinson's disease	SomaScan	14655_1	Q9NVM6	DNAJC17	rs147009618	15	40695039	A	G	0.99343	0.0802412	0.142672	0.573831	0.922524
Parkinson's disease	Olink	OID21123	P20774	OGN	rs7026361	9	92376282	T	G	0.368931	0.0219401	0.0390232	0.573958	0.922584
Parkinson's disease	SomaScan	18432_32	P11234	RALB	rs4849845	2	120255593	G	A	0.29955	-0.0565724	0.100666	0.574127	0.922597
Parkinson's disease	SomaScan	17691_1	O14773	TPP1	rs532768029	11	6800043	T	C	0.99595	-0.0852423	0.151689	0.574146	0.922597
Parkinson's disease	Olink	OID31377	Q9Y5E8	PCDHB15	rs2740584	5	141182193	C	T	0.766097	-0.0312609	0.0556835	0.574522	0.922622
Parkinson's disease	Olink	OID30678	Q0ZGT2	NEXN	rs9661193	1	77915367	C	T	0.924188	0.180361	0.321688	0.575023	0.923089
Parkinson's disease	Olink	OID31026	Q08378	GOLGA3	rs11147139	12	132881065	A	G	0.222145	0.11765	0.209908	0.575149	0.923089
Parkinson's disease	Olink	OID30286	P02458	COL2A1	rs10875723	12	48023754	A	G	0.616911	0.0150532	0.0268807	0.575479	0.923089
Parkinson's disease	Olink	OID21055	O14594	NCAN	rs3761077	19	19215154	G	T	0.88984	-0.0772894	0.138373	0.576463	0.9233
Parkinson's disease	SomaScan	16851_50	O43819	SCO2	rs74479613	22	50525476	C	T	0.91129	-0.119599	0.214152	0.576517	0.9233
Parkinson's disease	SomaScan	8982_65	P49746	THBS3	rs72704117	1	155205298	T	C	0.0299	-0.137072	0.24576	0.577018	0.9233
Parkinson's disease	Olink	OID30324	P23467	PTPRB	rs2465811	12	70596274	T	C	0.713511	0.0319186	0.0572897	0.57743	0.923671
Parkinson's disease	Olink	OID21308	P50583	NUDT2	rs7848667	9	34340951	G	A	0.156939	-0.0442399	0.0794513	0.577652	0.923738
Parkinson's disease	SomaScan	12831_21	Q96BS2	TESC	rs59756806	12	117041214	T	C	0.63243	0.0302802	0.054542	0.578777	0.924455
Parkinson's disease	SomaScan	10442_1	Q8WZ59	TMEM190	rs4806666	19	55376727	C	T	0.54309	-0.0125224	0.0225601	0.578849	0.924455
Parkinson's disease	SomaScan	3415_61	P21815	IBSP	rs2616262	4	87802058	G	T	0.51243	-0.112288	0.202331	0.578913	0.924455
Parkinson's disease	SomaScan	10346_5	P40763	STAT3	rs4796791	17	42378745	C	T	0.58862	0.0700844	0.126541	0.579684	0.924966
Parkinson's disease	Olink	OID20969	Q06323	PSME1	rs2236352	14	24141524	C	T	0.255917	-0.132602	0.239745	0.580197	0.92509
Parkinson's disease	Olink	OID20989	Q9UL46	PSME2	rs2236352	14	24141524	C	T	0.25591	-0.120075	0.217095	0.580197	0.92509
Parkinson's disease	Olink	OID20508	Q06520	SULT2A1	rs62129966	19	47871693	C	A	0.83562	0.0563923	0.102195	0.581076	0.925175
Parkinson's disease	Olink	OID30377	Q02817	MUC2	rs12416873	11	1083581	G	A	0.792217	0.0483628	0.0876577	0.581137	0.925175
Parkinson's disease	Olink	OID20360	Q86VB7	CD163	rs11054859	12	7617180	G	A	0.897308	-0.100641	0.182445	0.581207	0.925175
Parkinson's disease	Olink	OID20301	Q8N423	LILRB2	rs383925	19	54279666	C	T	0.794456	-0.0203313	0.0368721	0.581358	0.925175
Parkinson's disease	SomaScan	9748_31	P21266	GSTM3	rs4970772	1	109707546	G	A	0.66177	-0.0209011	0.0380332	0.582628	0.926058
Parkinson's disease	SomaScan	17164_15	P09525	ANXA4	rs17037076	2	69806517	G	A	0.77909	-0.0465925	0.0848401	0.582882	0.926203
Parkinson's disease	SomaScan	3316_58	P05546	SERPIND1	rs117226528	22	20960427	C	A	0.99893	0.115787	0.211367	0.583828	0.927171
Parkinson's disease	Olink	OID21054	P14384	CPM	rs7978197	12	68932767	C	T	0.985931	0.0847538	0.154786	0.583998	0.927171
Parkinson's disease	SomaScan	3168_8	Q9UNA0	ADAMTS5	rs151058	21	26939253	C	T	0.87921	-0.0260389	0.047619	0.584505	0.927171
Parkinson's disease	Olink	OID21272	P36888	FLT3	rs9554228	13	28063701	A	G	0.372803	0.124311	0.228495	0.586413	0.928897
Parkinson's disease	SomaScan	9839_148	P58753	TIRAP	rs8177399	11	126290931	C	T	0.98419	-0.0642023	0.118146	0.586845	0.929013
Parkinson's disease	SomaScan	4564_2	O60486	PLXNC1	rs115651556	12	94220122	G	A	0.98517	-0.0384126	0.0707086	0.586956	0.929045
Parkinson's disease	SomaScan	19173_5	Q8TCF1	ZFAND1	rs746068084	8	81669524	G	A	0.99457	0.515642	0.949947	0.58726	0.929382
Parkinson's disease	SomaScan	19448_104	Q16831	UPP1	rs6950051	7	47990536	T	C	0.06977	0.126177	0.232894	0.587971	0.929871
Parkinson's disease	SomaScan	19262_219	P49748	ACADVL	rs507506	17	7215003	A	G	0.44193	-0.217842	0.40249	0.588344	0.929871
Parkinson's disease	Olink	OID20670	Q9HBG7	LY9	rs12128261	1	160792994	G	T	0.217315	0.0215093	0.0398506	0.58937	0.930285
Parkinson's disease	SomaScan	12361_102	P62070	RRAS2	rs79977340	11	14253425	T	A	0.00205	-0.577433	1.07164	0.590002	0.930285
Parkinson's disease	SomaScan	9385_4	P10253	GAA	rs386834236	17	80104542	T	G	0.98968	-0.0938564	0.174696	0.591091	0.930906
Parkinson's disease	Olink	OID20359	P24821	TNC	rs7021057	9	115135714	T	C	0.706495	0.0475435	0.0885293	0.591242	0.930906
Parkinson's disease	SomaScan	2783_18	P16619	CCL3L1	rs854469	17	36062001	G	A	0.11349	-0.270081	0.50291	0.591242	0.930906
Parkinson's disease	SomaScan	3040_59	P10147	CCL3	rs854469	17	36062001	G	A	0.11349	-0.0522994	0.097385	0.591242	0.930906
Parkinson's disease	SomaScan	16300_4	Q9NZC2	TREM2	rs143332484	6	41161469	C	T	0.99132	0.03385	0.063043	0.591313	0.930906
Parkinson's disease	Olink	OID21393	P26010	ITGB7	rs12232003	12	53199848	C	T	0.074409	-0.11745	0.218909	0.591597	0.931067
Parkinson's disease	SomaScan	12620_3	Q9NVA2	2011-09-01	rs2703158	4	77013914	T	C	0.53933	-0.250831	0.468439	0.592331	0.931493
Parkinson's disease	Olink	OID30281	Q8NFL0	B3GNT7	rs2290130	2	231398416	G	A	0.770368	-0.0162076	0.0302721	0.592375	0.931493
Parkinson's disease	SomaScan	7244_16	Q9H665	IGFLR1	rs12459634	19	35739273	T	C	0.85853	0.0225468	0.0422356	0.593456	0.931819
Parkinson's disease	Olink	OID20700	P18510	IL1RN	rs55709272	2	113109711	T	C	0.560995	0.0487814	0.0914651	0.593803	0.931819
Parkinson's disease	Olink	OID30374	Q9NRR1	CYTL1	rs11722554	4	5015156	G	A	0.962062	0.0201181	0.037731	0.593896	0.931822
Parkinson's disease	SomaScan	3376_49	Q8NFM7	IL17RD	rs76645245	3	57106766	G	A	0.14574	-0.0248056	0.0466494	0.594902	0.932492
Parkinson's disease	Olink	OID21472	P20138	CD33	rs2455069	19	51225385	G	A	0.427178	0.0092595	0.0174146	0.594929	0.932492
Parkinson's disease	Olink	OID20236	Q16270	IGFBP7	rs1718860	4	57083351	G	A	0.266844	-0.0363196	0.0686037	0.59652	0.933224
Parkinson's disease	Olink	OID30261	Q9NYZ4	SIGLEC8	rs36518	19	51439649	A	G	0.13709	-0.030706	0.0581952	0.59775	0.933987
Parkinson's disease	Olink	OID20384	Q15113	PCOLCE	rs9801017	7	100638579	A	G	0.623701	0.0593893	0.112956	0.599046	0.93418
Parkinson's disease	SomaScan	12641_3	P32019	INPP5B	rs61778079	1	37826488	G	A	0.8746	-0.051543	0.0981615	0.599525	0.934743
Parkinson's disease	SomaScan	13657_2	Q96T60	PNKP	rs190357958	19	49860889	G	A	0.99629	0.156823	0.299175	0.60015	0.934743
Parkinson's disease	SomaScan	17447_52	Q6FHJ7	SFRP4	rs2598105	7	37937514	T	C	0.15511	-0.0764946	0.145934	0.600158	0.934743
Parkinson's disease	Olink	OID20936	Q2TAL6	VWC2	rs1974955	7	49779866	C	A	0.542164	0.0312615	0.059681	0.600411	0.934743
Parkinson's disease	Olink	OID21028	P17405	SMPD1	rs1050239	11	6394233	G	A	0.756901	0.0276456	0.052778	0.600411	0.934743
Parkinson's disease	Olink	OID21286	Q9NUY8	TBC1D23	rs1036770	3	100299871	C	T	0.415345	-0.0656864	0.125519	0.600754	0.934891
Parkinson's disease	Olink	OID20694	Q14116	IL18	rs2250417	11	112214593	T	C	0.459532	0.0383064	0.0732228	0.600871	0.934891
Parkinson's disease	SomaScan	12687_2	Q16698	DECR1	rs182522126	8	89957162	G	A	0.99579	-0.194791	0.373563	0.60206	0.935295
Parkinson's disease	Olink	OID20689	Q6UWV6	ENPP7	rs8076533	17	79730552	T	C	0.366583	0.0155763	0.0298897	0.602278	0.935295
Parkinson's disease	Olink	OID20708	Q14210	LY6D	rs2572925	8	142786489	C	T	0.595453	0.022338	0.042871	0.60233	0.935295
Parkinson's disease	Olink	OID30423	Q7Z698	SPRED2	rs7569084	2	65429835	C	T	0.414373	-0.189225	0.363256	0.602428	0.935295
Parkinson's disease	Olink	OID21130	Q6UXG3	CD300LG	rs72836561	17	43848758	C	T	0.968207	-0.0284518	0.054758	0.603349	0.935936
Parkinson's disease	SomaScan	12575_30	P11586	MTHFD1	rs1256151	14	64476470	G	A	0.99596	0.145407	0.280123	0.603702	0.935936
Parkinson's disease	SomaScan	3807_1	Q9GZV9	FGF23	rs6489536	12	4382743	C	G	0.37186	-0.242248	0.467054	0.603989	0.935936
Parkinson's disease	Olink	OID20172	Q96LA6	FCRL1	rs4971154	1	157802090	C	T	0.49691	-0.0316027	0.0609681	0.604215	0.935936
Parkinson's disease	Olink	OID31433	Q9HD43	PTPRH	rs2288523	19	55191542	A	C	0.130652	-0.0153324	0.029672	0.605346	0.936672
Parkinson's disease	Olink	OID20711	Q99685	MGLL	rs7578	3	127689396	A	G	0.557246	-0.234283	0.453612	0.605517	0.936672
Parkinson's disease	SomaScan	10627_87	Q06481	APLP2	rs73583419	11	130069495	A	C	0.06312	0.10804	0.209261	0.605648	0.936672
Parkinson's disease	Olink	OID21060	P48052	CPA2	rs6952090	7	130282658	T	C	0.651751	0.0347104	0.0672513	0.605764	0.936672
Parkinson's disease	Olink	OID20852	Q15043	SLC39A14	rs35486529	8	22394355	C	T	0.745092	0.14256	0.276735	0.606447	0.936878
Parkinson's disease	SomaScan	9841_197	P22234	PAICS	rs138933625	4	56448446	C	G	0.96658	0.186916	0.362928	0.606538	0.936878
Parkinson's disease	Olink	OID20889	Q6UXK2	ISLR2	rs34868798	15	74177375	C	T	0.223506	-0.0495238	0.0962061	0.606715	0.93701
Parkinson's disease	SomaScan	9545_156	P49863	GZMK	rs10471928	5	55002903	C	T	0.56333	0.0996516	0.193728	0.60698	0.937279
Parkinson's disease	Olink	OID20475	O43597	SPRY2	rs504122	13	80337390	G	A	0.630244	0.1781	0.34644	0.607193	0.937324
Parkinson's disease	Olink	OID30375	P13667	PDIA4	rs6953222	7	149030528	G	T	0.825585	-0.137033	0.267215	0.608077	0.937492
Parkinson's disease	SomaScan	8364_74	Q9Y2C2	UST	rs184021971	6	148754255	C	T	0.99187	-0.0549651	0.107246	0.608292	0.937492
Parkinson's disease	SomaScan	3848_14	P04406	GAPDH	rs12425927	12	6538662	G	A	0.10835	0.208178	0.406444	0.608514	0.937528
Parkinson's disease	SomaScan	12343_14	Q15057	ACAP2	rs62285629	3	195469445	T	A	0.76574	-0.273973	0.535959	0.609224	0.937633
Parkinson's disease	SomaScan	8248_222	Q08ET2	SIGLEC14	rs1106476	19	51627384	T	A	0.87723	0.0191357	0.0374605	0.609475	0.937783
Parkinson's disease	Olink	OID20451	Q13459	MYO9B	rs10421794	19	17200982	T	C	0.602082	-0.189204	0.370606	0.609683	0.937804
Parkinson's disease	SomaScan	3060_43	P02748	C9	rs62358361	5	39327786	G	T	0.99275	-0.0501907	0.0983418	0.609792	0.937804
Parkinson's disease	SomaScan	6383_90	O43897	TLL1	rs1903176	4	165742950	T	A	0.63794	0.250853	0.494881	0.612227	0.939197
Parkinson's disease	SomaScan	18841_1	Q9UIV8	SERPINB13	rs77157727	18	63586727	G	A	0.95703	0.110983	0.21898	0.612281	0.939197
Parkinson's disease	Olink	OID21150	P17538	CTRB1	rs8051363	16	75221319	G	A	0.714502	0.0223136	0.0441043	0.612907	0.939197
Parkinson's disease	SomaScan	17783_9	Q96EY8	MMAB	rs17607959	12	109601970	A	T	0.82562	0.0293189	0.0579612	0.612971	0.939197
Parkinson's disease	Olink	OID21406	P47929	LGALS7B	rs6508818	19	38786514	G	A	0.578367	-0.0483885	0.0958892	0.613819	0.939197
Parkinson's disease	Olink	OID21406	P47929	LGALS7	rs6508818	19	38786514	G	A	0.578367	-0.0483885	0.0958892	0.613819	0.939197
Parkinson's disease	Olink	OID20917	Q8NBI3	DRAXIN	rs6679089	1	11692083	G	A	0.944131	-0.0542439	0.107496	0.613829	0.939197
Parkinson's disease	Olink	OID30518	Q8IV38	ANKMY2	rs4719474	7	16637330	A	C	0.376146	-0.175856	0.34927	0.614615	0.939554
Parkinson's disease	SomaScan	10781_19	Q6UXB4	CLEC4G	rs76560987	19	7734566	T	C	0.07469	-0.135668	0.27035	0.615791	0.939554
Parkinson's disease	Olink	OID30498	Q5TBC7	BCL2L15	rs1230715	1	113885464	C	A	0.673132	-0.063786	0.127572	0.617075	0.939554
Parkinson's disease	Olink	OID30589	Q02223	TNFRSF17	rs12597429	16	11968539	T	C	0.661072	0.0756589	0.151318	0.617075	0.939554
Parkinson's disease	SomaScan	9986_14	Q8N729	NPW	rs12921264	16	2020432	G	A	0.8163	-0.0215533	0.0432925	0.618587	0.940965
Parkinson's disease	Olink	OID20757	P27930	IL1R2	rs2310170	2	101999692	T	G	0.600489	0.0220658	0.0443251	0.618613	0.940965
Parkinson's disease	Olink	OID30059	P48507	GCLM	rs12563495	1	93919068	G	A	0.491259	0.17916	0.359978	0.618698	0.940965
Parkinson's disease	Olink	OID20536	Q8IVG5	SAMD9L	rs17165120	7	93147778	A	C	0.931071	-0.037203	0.0747586	0.618737	0.940965
Parkinson's disease	Olink	OID30711	O95497	VNN1	rs9389026	6	132694981	C	T	0.743198	0.0132578	0.0267165	0.619725	0.941127
Parkinson's disease	SomaScan	16304_6	Q9BXB1	LGR4	rs2472628	11	27376101	T	C	0.4013	-0.107646	0.217304	0.620339	0.941127
Parkinson's disease	Olink	OID30611	P40197	GP5	rs1466733	3	194400269	A	G	0.763006	-0.114638	0.231509	0.620475	0.941127
Parkinson's disease	Olink	OID20213	Q99523	SORT1	rs61394658	1	109330668	G	A	0.773385	-0.0691563	0.139921	0.621128	0.941526
Parkinson's disease	SomaScan	9359_9	Q6UY11	DLK2	rs2125739	6	43445127	T	C	0.75307	0.0568182	0.11526	0.622042	0.942355
Parkinson's disease	SomaScan	15596_7	O94992	HEXIM1	rs4792858	17	45167333	C	A	0.3038	0.128	0.260571	0.623265	0.942529
Parkinson's disease	SomaScan	14205_6	Q96MH2	HEXIM2	rs4792858	17	45167333	C	A	0.3038	0.124722	0.253898	0.623265	0.942529
Parkinson's disease	Olink	OID20324	O75023	LILRB5	rs12975366	19	54255498	T	C	0.604796	-0.0116419	0.0237057	0.623353	0.942529
Parkinson's disease	Olink	OID21342	P29317	EPHA2	rs924204	1	16187431	A	G	0.40991	-0.0782225	0.159454	0.623733	0.942529
Parkinson's disease	Olink	OID30123	P38935	IGHMBP2	rs11228377	11	68835878	T	C	0.401634	0.131382	0.267818	0.623733	0.942529
Parkinson's disease	SomaScan	15562_24	P08236	GUSB	rs574976601	7	66718149	C	T	0.99637	0.147899	0.301549	0.623806	0.942529
Parkinson's disease	SomaScan	15321_8	Q6PUV4	CPLX2	rs7735794	5	175912981	A	G	0.21006	0.276699	0.566343	0.625145	0.943428
Parkinson's disease	SomaScan	3173_49	Q02083	NAAA	rs55967764	4	75919627	C	T	0.72993	0.0170135	0.0351833	0.628692	0.945739
Parkinson's disease	Olink	OID30247	O75061	DNAJC6	rs7527768	1	65292353	G	A	0.584923	-0.166108	0.343541	0.628729	0.945739
Parkinson's disease	Olink	OID30733	P06727	APOA4	rs1729405	11	116808044	T	C	0.548804	-0.0723461	0.149657	0.628803	0.945739
Parkinson's disease	Olink	OID20350	P15144	ANPEP	rs1042499	15	89785074	C	T	0.0571408	0.0277236	0.0574013	0.629111	0.945739
Parkinson's disease	Olink	OID20894	Q9NQ88	TIGAR	rs3217860	12	4289884	A	G	0.752319	0.247641	0.513403	0.629555	0.945739
Parkinson's disease	SomaScan	8894_80	Q99729	HNRNPAB	rs542861899	5	178756551	T	C	0.99492	0.443612	0.920269	0.629773	0.945739
Parkinson's disease	SomaScan	7163_26	Q9GZZ8	LACRT	rs9788257	12	54844085	G	T	0.48855	0.247191	0.513109	0.629982	0.945739
Parkinson's disease	Olink	OID31292	Q9UHJ6	SHPK	rs224495	17	3609833	G	A	0.899298	0.121411	0.252686	0.630886	0.946413
Parkinson's disease	SomaScan	6557_50	Q8TF66	LRRC15	rs58182031	3	194366591	A	G	0.11794	-0.0507812	0.10612	0.632275	0.947217
Parkinson's disease	SomaScan	6409_57	Q8IZF2	ADGRF5	rs556154	6	46855632	T	C	0.96699	-0.0115998	0.0242725	0.632721	0.947284
Parkinson's disease	Olink	OID21284	Q86WD7	SERPINA9	rs2038499	14	94482954	C	T	0.717729	0.0214991	0.0450075	0.632879	0.947284
Parkinson's disease	SomaScan	7110_2	Q9UBS4	DNAJB11	rs9841006	3	186575346	C	T	0.92702	-0.0731293	0.153486	0.633751	0.948039
Parkinson's disease	Olink	OID20413	P24592	IGFBP6	rs822688	12	53099603	C	T	0.877773	0.108698	0.228504	0.634292	0.948093
Parkinson's disease	Olink	OID20467	Q9Y2J8	PADI2	rs2235913	1	17098582	A	G	0.61751	0.0958357	0.201501	0.634352	0.948093
Parkinson's disease	Olink	OID20758	Q9NQ30	ESM1	rs4242051	5	54902947	C	T	0.745698	-0.0803766	0.169104	0.634567	0.948093
Parkinson's disease	Olink	OID30381	P13727	PRG2	rs10896615	11	57396807	C	T	0.123796	-0.104147	0.219256	0.634787	0.948093
Parkinson's disease	SomaScan	4141_79	P02778	CXCL10	rs11548618	4	76022794	A	G	0.00286	0.0282643	0.0595176	0.634865	0.948093
Parkinson's disease	Olink	OID30210	Q96ID5	IGSF21	rs11261050	1	18121359	C	T	0.681033	-0.0923794	0.195976	0.637369	0.948541
Parkinson's disease	SomaScan	2692_74	P14555	PLA2G2A	rs11573156	1	19979653	C	G	0.25614	0.0199452	0.0423674	0.637806	0.948541
Parkinson's disease	SomaScan	5301_7	P51671	CCL11	rs1989357	17	34227435	A	T	0.60876	0.103717	0.220398	0.637935	0.948541
Parkinson's disease	Olink	OID21464	Q9Y5W5	WIF1	rs462010	12	64944365	G	A	0.55473	0.049004	0.104264	0.638355	0.948541
Parkinson's disease	Olink	OID30859	Q14129	DGCR6	rs418623	22	18907714	T	C	0.626738	-0.098049	0.209886	0.64039	0.948546
Parkinson's disease	SomaScan	13697_51	P21695	GPD1	rs35256655	12	50106917	G	A	0.99801	-0.162794	0.348517	0.640425	0.948546
Parkinson's disease	SomaScan	5457_5	Q5KU26	COLEC12	rs145828426	18	334837	A	G	0.00304	-0.218917	0.468879	0.640576	0.948546
Parkinson's disease	Olink	OID21299	O94760	DDAH1	rs1498374	1	85321651	C	T	0.793308	-0.0810795	0.174509	0.642207	0.948546
Parkinson's disease	Olink	OID30402	Q8TDY8	IGDCC4	rs56362513	15	65509382	C	T	0.0203114	0.063142	0.136134	0.642774	0.948546
Parkinson's disease	Olink	OID31385	Q8NEB7	ACRBP	rs7959658	12	6645025	G	A	0.361059	0.0678299	0.146861	0.644179	0.948546
Parkinson's disease	Olink	OID31094	Q5VV43	KIAA0319	rs3181238	6	24654215	T	C	0.639816	0.0367265	0.0796282	0.644638	0.948546
Parkinson's disease	Olink	OID31067	O15240	VGF	rs34985488	7	101174620	A	G	0.927452	0.132858	0.288276	0.644892	0.948546
Parkinson's disease	Olink	OID20959	Q8WV92	MITD1	rs13009147	2	99187535	T	G	0.34759	-0.137867	0.299596	0.645389	0.948546
Parkinson's disease	Olink	OID20116	Q9BWV1	BOC	rs3856718	3	113277371	A	G	0.170808	-0.0554473	0.120538	0.645516	0.948546
Parkinson's disease	Olink	OID20787	Q03403	TFF2	rs225344	21	42355775	A	G	0.726497	-0.0872105	0.189623	0.645577	0.948546
Parkinson's disease	SomaScan	16915_153	Q9H3S1	SEMA4A	rs7695	1	156177535	C	T	0.37641	-0.0581884	0.126575	0.64572	0.948546
Parkinson's disease	Olink	OID30700	P00390	GSR	rs2551710	8	30699094	T	C	0.675786	-0.107416	0.233836	0.645973	0.948546
Parkinson's disease	Olink	OID20251	Q99988	GDF15	rs1054221	19	18389048	C	T	0.14593	-0.0339443	0.074014	0.646507	0.948546
Parkinson's disease	Olink	OID30483	Q9GZN4	PRSS22	rs8046218	16	2858702	T	C	0.324763	-0.0523673	0.114361	0.647015	0.948546
Parkinson's disease	Olink	OID30285	P09543	CNP	rs62076888	17	41951679	C	T	0.72629	0.125401	0.274241	0.647481	0.948546
Parkinson's disease	Olink	OID30624	P50502	ST13	rs1005402	22	40895726	T	C	0.466613	-0.183651	0.402549	0.648231	0.948546
Parkinson's disease	Olink	OID30718	Q04756	HGFAC	rs4690097	4	3444018	C	T	0.315529	-0.0215466	0.0472369	0.648289	0.948546
Parkinson's disease	Olink	OID31427	Q9H2R5	KLK15	rs73048483	19	50837287	A	G	0.0738131	-0.0182997	0.0401323	0.6484	0.948546
Parkinson's disease	SomaScan	14101_2	P26992	CNTFR	rs10972159	9	34593088	G	A	0.9689	0.0693424	0.152302	0.648898	0.948546
Parkinson's disease	Olink	OID20680	Q5ZPR3	CD276	rs2291014	15	73704018	G	A	0.9019	-0.0128656	0.0282744	0.64909	0.948546
Parkinson's disease	Olink	OID21488	Q9BYH1	SEZ6L	rs137203	22	26292865	G	T	0.9809	-0.0504684	0.110925	0.649126	0.948546
Parkinson's disease	Olink	OID20560	Q14242	SELPLG	rs7294337	12	108618918	C	T	0.984048	-0.0177855	0.0391179	0.649352	0.948546
Parkinson's disease	SomaScan	18162_167	Q9NWZ3	IRAK4	rs11182235	12	43729992	T	C	0.04519	-0.119652	0.263234	0.649436	0.948546
Parkinson's disease	SomaScan	8351_17	Q6UWY2	PRSS57	rs9304936	19	689590	G	C	0.69177	-0.0210075	0.0462982	0.650013	0.948546
Parkinson's disease	SomaScan	12549_33	O60760	HPGDS	rs4282187	4	94351994	C	T	0.6472	-0.0194763	0.0430643	0.651081	0.948546
Parkinson's disease	SomaScan	12675_14	P14868	DARS	rs538078948	2	136365571	C	T	0.99845	-0.279261	0.617528	0.651107	0.948546
Parkinson's disease	Olink	OID20107	Q04760	GLO1	rs4746	6	38682852	T	G	0.536195	-0.0257017	0.0568462	0.651177	0.948546
Parkinson's disease	Olink	OID20602	Q9NQ25	SLAMF7	rs11581248	1	160750284	C	T	0.863901	-0.0170768	0.0378661	0.652004	0.949144
Parkinson's disease	SomaScan	17698_15	Q969T9	WBP2	rs11870078	17	75842027	G	A	0.72522	0.174825	0.388112	0.652386	0.949316
Parkinson's disease	Olink	OID20444	Q9Y478	PRKAB1	rs11064881	12	119709120	A	G	0.0725275	-0.0878857	0.19547	0.65299	0.94977
Parkinson's disease	Olink	OID21431	P40121	CAPG	rs6886	2	85394936	T	C	0.332645	0.0099775	0.0222487	0.653826	0.950429
Parkinson's disease	Olink	OID30738	P00746	CFD	rs71335276	19	859368	G	T	0.772837	0.070093	0.156361	0.653954	0.950429
Parkinson's disease	SomaScan	7923_41	Q9C0C4	SEMA4C	rs149174129	2	96861401	G	C	0.99063	-3.50669	7.8493	0.655054	0.950644
Parkinson's disease	SomaScan	13109_82	Q7Z3B1	NEGR1	rs1026566	1	72243359	A	G	0.53963	-0.0786687	0.176248	0.655343	0.950644
Parkinson's disease	SomaScan	15466_30	P20849	COL9A1	rs543674622	6	70277423	G	A	0.0035	-0.16189	0.364004	0.656503	0.950644
Parkinson's disease	SomaScan	10336_3	Q9UNE7	STUB1	rs148553428	16	681318	G	A	0.9909	-0.203275	0.457086	0.656523	0.950644
Parkinson's disease	Olink	OID31145	Q9NR46	SH3GLB2	rs62585602	9	129020685	G	A	0.524578	0.0366814	0.0825331	0.656721	0.950644
Parkinson's disease	SomaScan	2888_49	P10643	C7	rs74480769	5	40972109	A	G	0.97809	-0.0194486	0.0438179	0.657151	0.950644
Parkinson's disease	SomaScan	9394_19	Q9Y646	CPQ	rs148684432	8	97029409	G	A	0.97967	-0.0306604	0.0692249	0.657831	0.950644
Parkinson's disease	SomaScan	9867_23	O00757	FBP2	rs573212	9	94587384	G	C	0.88771	0.0710355	0.16058	0.658223	0.950644
Parkinson's disease	Olink	OID31082	P26718	KLRK1	rs1600128	12	10383559	G	A	0.284949	0.0172958	0.0391036	0.658267	0.950644
Parkinson's disease	Olink	OID21382	Q99536	VAT1	rs7210098	17	43141596	C	T	0.664646	0.0625769	0.141509	0.658336	0.950644
Parkinson's disease	Olink	OID20132	O14917	PCDH17	rs41292834	13	57633577	T	G	0.01251	0.123961	0.281508	0.659686	0.950644
Parkinson's disease	SomaScan	11277_23	P18850	ATF6	rs560161895	1	162515046	C	A	0.99876	-0.154175	0.351816	0.661222	0.950681
Parkinson's disease	Olink	OID31447	Q7Z4H3	HDDC2	rs73581685	6	125302101	C	T	0.819636	-0.0176201	0.0402746	0.661749	0.950681
Parkinson's disease	Olink	OID20092	Q99549	MPHOSPH8	rs35424555	13	19647376	G	A	0.122396	0.161216	0.368979	0.662167	0.950681
Parkinson's disease	Olink	OID21166	P54727	RAD23B	rs7856112	9	107310664	G	T	0.451035	-0.186707	0.429897	0.664066	0.950681
Parkinson's disease	SomaScan	14009_65	P21580	TNFAIP3	rs5029924	6	137866361	T	C	0.02537	0.0571142	0.131513	0.664081	0.950681
Parkinson's disease	SomaScan	5462_62	O75636	FCN3	rs2504782	1	27386888	A	G	0.93345	-0.0243433	0.0562172	0.664999	0.950681
Parkinson's disease	Olink	OID31079	Q92599	SEPTIN8	rs30512	5	132783465	C	T	0.887807	0.0925325	0.214068	0.665554	0.950681
Parkinson's disease	Olink	OID20527	Q8N608	DPP10	rs17355498	2	115180348	G	T	0.504404	0.0375408	0.0869569	0.665946	0.950681
Parkinson's disease	SomaScan	6414_8	Q86UD1	OAF	rs2845705	11	120230383	A	T	0.18235	0.0202202	0.0468468	0.666015	0.950681
Parkinson's disease	Olink	OID20529	Q6DN72	FCRL6	rs55650803	1	159813358	C	T	0.807628	-0.0112204	0.0260313	0.666443	0.950681
Parkinson's disease	Olink	OID20985	Q07011	TNFRSF9	rs2493214	1	7934360	A	G	0.809585	0.0560602	0.130121	0.666592	0.950681
Parkinson's disease	Olink	OID21207	P07332	FES	rs1894401	15	90885812	A	G	0.523034	0.0744294	0.172917	0.666879	0.950681
Parkinson's disease	SomaScan	13438_115	Q9H2X0	CHRD	rs34095724	3	184381262	C	T	0.94625	0.139659	0.324627	0.66704	0.950681
Parkinson's disease	SomaScan	9449_150	P04003	C4BPA	rs2808466	1	207100406	C	T	0.11154	0.0343426	0.0798618	0.667177	0.950681
Parkinson's disease	Olink	OID31459	Q16819	MEP1A	rs2274656	6	46793758	G	A	0.615163	-0.044337	0.103109	0.667196	0.950681
Parkinson's disease	SomaScan	15300_66	Q9H6E4	CCDC134	rs5996067	22	41802533	A	G	0.39515	-0.0895954	0.209056	0.668235	0.950681
Parkinson's disease	SomaScan	10948_14	Q8IV08	PLD3	rs7254808	19	40364607	C	T	0.95687	-0.245938	0.574594	0.668636	0.950681
Parkinson's disease	Olink	OID21398	P47992	XCL1	rs4656599	1	168534148	T	C	0.190465	-0.0177775	0.0415608	0.668836	0.950681
Parkinson's disease	SomaScan	15617_8	Q9UBD3	XCL2	rs4656599	1	168534148	T	C	0.18891	-0.196547	0.459495	0.668836	0.950681
Parkinson's disease	Olink	OID21496	Q02763	TEK	rs682632	9	27183465	A	C	0.039752	-0.0203812	0.0476519	0.668862	0.950681
Parkinson's disease	Olink	OID30407	Q04721	NOTCH2	rs2641348	1	119895261	A	G	0.888869	-0.0766827	0.179507	0.669245	0.950681
Parkinson's disease	Olink	OID31348	O75843	AP1G2	rs28403575	14	23556131	C	T	0.911512	0.0739387	0.173391	0.669797	0.950815
Parkinson's disease	Olink	OID31375	Q9BU02	THTPA	rs28403575	14	23556131	C	T	0.911526	0.0189425	0.0444216	0.669797	0.950815
Parkinson's disease	Olink	OID21519	P26447	S100A4	rs56350425	1	153548044	C	T	0.0506859	0.0476395	0.111897	0.670295	0.951014
Parkinson's disease	SomaScan	17766_5	P14598	NCF1	rs12154789	7	75434707	T	C	0.09788	0.0451508	0.106094	0.670419	0.951014
Parkinson's disease	Olink	OID20227	P09467	FBP1	rs499206	9	94597197	G	A	0.924969	0.0286719	0.0674223	0.670649	0.951014
Parkinson's disease	SomaScan	17419_17	Q9UGI8	TES	rs143664050	7	116211123	G	A	0.98637	0.182905	0.430641	0.671036	0.951137
Parkinson's disease	SomaScan	19606_28	Q14623	IHH	rs142036701	2	219060239	G	T	0.99612	0.540841	1.2756	0.671573	0.951534
Parkinson's disease	Olink	OID20604	P10144	GZMB	rs8192917	14	24632954	T	C	0.775931	-0.026277	0.0621606	0.672494	0.951875
Parkinson's disease	SomaScan	12445_50	Q96NW4	ANKRD27	rs17693106	19	32634149	G	A	0.59773	-0.157088	0.371648	0.672528	0.951875
Parkinson's disease	SomaScan	15395_15	P09488	GSTM1	rs61012194	1	109699185	T	C	0.06325	-0.034779	0.0822896	0.672557	0.951875
Parkinson's disease	SomaScan	4240_31	P14618	PKM2	rs188033756	15	72479208	A	G	0.99198	-0.490364	1.16108	0.672781	0.952006
Parkinson's disease	Olink	OID20516	Q7L8A9	VASH1	rs11159226	14	76715089	G	T	0.0597101	0.106277	0.252587	0.673934	0.952313
Parkinson's disease	Olink	OID30608	Q6P5S2	C6orf58	rs1550942	6	127566650	A	G	0.493874	0.0244703	0.0583523	0.674957	0.952458
Parkinson's disease	SomaScan	19383_131	Q9BW66	CINP	rs4906199	14	102436119	T	C	0.70418	0.153704	0.366667	0.675076	0.952458
Parkinson's disease	SomaScan	8252_2	Q6P988	NOTUM	rs79066457	17	81954288	G	A	0.91858	0.108873	0.259751	0.675112	0.952458
Parkinson's disease	Olink	OID30280	P07942	LAMB1	rs403731	7	108103772	A	G	0.582883	0.0181803	0.0434132	0.675382	0.952528
Parkinson's disease	SomaScan	11540_37	O43524	FOXO3	rs3813498	6	108622962	C	T	0.18042	0.162461	0.388013	0.675436	0.952528
Parkinson's disease	Olink	OID21149	P00918	CA2	rs2980370	8	85847898	G	A	0.520706	-0.109103	0.261453	0.676464	0.953191
Parkinson's disease	Olink	OID20863	P29475	NOS1	rs4767532	12	117353127	C	T	0.796352	0.0976329	0.2346	0.677287	0.953602
Parkinson's disease	SomaScan	18330_7	Q96G03	PGM2	rs187076049	4	37846957	G	A	0.00519	0.18901	0.454766	0.677689	0.953602
Parkinson's disease	Olink	OID31116	Q8WYQ3	CHCHD10	rs34284791	22	23824602	G	A	0.893444	0.158977	0.383067	0.678134	0.953602
Parkinson's disease	Olink	OID31482	Q14258	TRIM25	rs2525992	17	56910821	C	T	0.267882	0.112293	0.270706	0.678277	0.953602
Parkinson's disease	SomaScan	10037_98	Q96PQ1	SIGLEC12	rs968491	19	51499234	C	A	0.13418	-0.00921738	0.0222753	0.679026	0.953602
Parkinson's disease	SomaScan	4866_59	Q16620	NTRK2	rs546163040	9	84773405	A	G	0.9986	0.126928	0.307159	0.679436	0.953602
Parkinson's disease	SomaScan	10521_10	Q9BRK3	MXRA8	rs181929025	1	1355705	C	T	0.98481	-0.0872717	0.211366	0.679684	0.953602
Parkinson's disease	Olink	OID21389	Q14213	EBI3	rs8109160	19	4247479	C	T	0.710066	-0.0205827	0.0498827	0.679884	0.953602
Parkinson's disease	Olink	OID21389	Q8NEV9	IL27	rs8109160	19	4247479	C	T	0.710066	-0.0205827	0.0498827	0.679884	0.953602
Parkinson's disease	SomaScan	13090_17	P06703	S100A6	rs146161869	1	153535333	A	G	0.98491	-0.384374	0.932169	0.680087	0.953602
Parkinson's disease	SomaScan	14204_55	Q9P0K8	FOXJ2	rs12818933	12	8009504	C	T	0.3959	0.166667	0.404971	0.680668	0.953602
Parkinson's disease	SomaScan	4960_72	P04083	ANXA1	rs7357731	9	73175019	G	A	0.026	0.064133	0.155879	0.680758	0.953602
Parkinson's disease	Olink	OID21333	Q8N386	LRRC25	rs1985157	19	18402784	T	C	0.589181	0.0299864	0.0730363	0.681389	0.953602
Parkinson's disease	SomaScan	17435_43	P13804	ETFA	rs78185702	15	76317894	T	C	0.11241	-0.161476	0.39331	0.681397	0.953602
Parkinson's disease	SomaScan	15511_37	O95502	NPTXR	rs12628497	22	38844715	A	G	0.01494	-0.0257635	0.0627623	0.681444	0.953602
Parkinson's disease	SomaScan	9832_33	Q93099	HGD	rs2042482	3	120675205	T	A	0.73967	-0.0754258	0.184104	0.682032	0.953602
Parkinson's disease	SomaScan	6927_7	P52848	NDST1	rs6863373	5	150530369	T	C	0.44916	0.0618019	0.151154	0.682637	0.953602
Parkinson's disease	SomaScan	7218_87	P14415	ATP1B2	rs1642762	17	7651454	C	T	0.46029	0.0277415	0.0678851	0.682794	0.953602
Parkinson's disease	Olink	OID30249	Q13137	CALCOCO2	rs606911	17	48830866	A	G	0.158831	0.144541	0.354059	0.683098	0.953743
Parkinson's disease	Olink	OID21385	P08397	HMBS	rs72997349	11	119074792	C	T	0.0308838	-0.0792168	0.194226	0.683377	0.953743
Parkinson's disease	SomaScan	15326_64	P32455	GBP1	rs149783656	1	89094805	C	G	0.99377	-0.128307	0.316674	0.685351	0.953977
Parkinson's disease	Olink	OID20585	Q9NRM6	IL17RB	rs6445607	3	53843122	G	T	0.375319	-0.0142476	0.0351854	0.685529	0.953977
Parkinson's disease	Olink	OID21372	P58499	FAM3B	rs57529409	21	41346335	C	T	0.952785	-0.0225563	0.0558703	0.686414	0.953977
Parkinson's disease	Olink	OID30593	Q9HCU4	CELSR2	rs12740374	1	109274968	T	G	0.22099	0.0199922	0.0495458	0.686574	0.953977
Parkinson's disease	SomaScan	9765_4	Q9NXR1	NDE1	rs67539418	16	15631668	G	C	0.2206	-0.144854	0.359593	0.687076	0.953977
Parkinson's disease	Olink	OID20325	P18065	IGFBP2	rs4674100	2	216615701	G	A	0.707235	-0.184151	0.459664	0.688699	0.954076
Parkinson's disease	Olink	OID30576	Q9UGN4	CD300A	rs62087202	17	74463780	G	A	0.951457	-0.0330881	0.0827203	0.689157	0.954076
Parkinson's disease	Olink	OID20735	O00300	TNFRSF11B	rs6469812	8	119115831	C	T	0.546055	-0.0589291	0.147858	0.690224	0.954411
Parkinson's disease	Olink	OID21376	Q99795	GPA33	rs72689400	1	167068982	C	A	0.983762	-0.0437686	0.109937	0.690539	0.954411
Parkinson's disease	Olink	OID31441	Q14BN4	SLMAP	rs1354034	3	56815721	C	T	0.604628	0.107254	0.269547	0.6907	0.954411
Parkinson's disease	SomaScan	18408_26	P18085	ARF4	rs1354034	3	56815721	C	T	0.61881	0.0900474	0.226303	0.6907	0.954411
Parkinson's disease	SomaScan	16594_44	Q9NVQ4	FAIM	rs13043	3	138629146	T	C	0.97479	-0.0526158	0.132291	0.690831	0.954411
Parkinson's disease	Olink	OID20208	P02462	COL4A1	rs652572	13	110167110	G	A	0.660583	-0.0428793	0.108012	0.691379	0.95477
Parkinson's disease	Olink	OID30362	P40199	CEACAM6	rs12459454	19	41759235	A	G	0.70823	0.0989589	0.251139	0.693552	0.955905
Parkinson's disease	Olink	OID20102	P31997	CEACAM8	rs12459454	19	41759235	A	G	0.707866	0.0911375	0.23129	0.693552	0.955905
Parkinson's disease	SomaScan	17341_89	Q9BWD1	ACAT2	rs12662666	6	159772208	C	A	0.42996	-0.0277778	0.0705706	0.693864	0.955905
Parkinson's disease	Olink	OID20614	Q08174	PCDH1	rs4645358	5	141880520	T	C	0.574738	0.103908	0.264717	0.694672	0.955905
Parkinson's disease	SomaScan	6060_2	P12273	PIP	rs73170678	7	143139110	T	A	0.13752	-0.0192147	0.0489557	0.694695	0.955905
Parkinson's disease	Olink	OID21014	P52823	STC1	rs57247992	8	23875381	A	G	0.0765191	-0.134316	0.342423	0.694872	0.955905
Parkinson's disease	SomaScan	17342_13	Q8TD06	AGR3	rs772988167	7	16983734	G	A	0.99815	0.34531	0.880367	0.694885	0.955905
Parkinson's disease	Olink	OID20973	O14618	CCS	rs498045	11	66595526	G	A	0.526005	-0.0157936	0.0403152	0.695241	0.95598
Parkinson's disease	SomaScan	8309_12	Q12794	HYAL1	rs116482870	3	50302191	C	T	0.95227	-0.0671673	0.171882	0.695962	0.956024
Parkinson's disease	Olink	OID31463	O94988	FAM13A	rs35916067	4	89014507	T	C	0.830489	-0.0700386	0.179323	0.696113	0.956024
Parkinson's disease	Olink	OID30925	P63172	DYNLT1	rs6913851	6	158651318	C	T	0.580376	0.134302	0.346948	0.698685	0.957118
Parkinson's disease	Olink	OID20546	Q9Y258	CCL26	rs41463245	7	75771945	C	T	0.991087	0.0398367	0.103437	0.700142	0.957355
Parkinson's disease	Olink	OID30747	P08519	LPA	rs56393506	6	160668275	T	C	0.172142	-0.0147102	0.0382202	0.700327	0.957355
Parkinson's disease	Olink	OID20580	O60449	LY75	rs72957586	2	159906176	A	G	0.557528	0.00781256	0.0203341	0.700822	0.957355
Parkinson's disease	SomaScan	18206_18	P28332	ADH6	rs28730617	4	99078444	G	A	0.95438	0.0805871	0.209914	0.701049	0.957355
Parkinson's disease	SomaScan	8297_8	Q8IXB1	DNAJC10	rs559486433	2	182854317	T	C	0.99572	0.275738	0.718556	0.701172	0.957355
Parkinson's disease	Olink	OID30987	Q9HCY8	S100A14	rs4072425	1	153616367	G	A	0.510575	-0.048003	0.125151	0.701303	0.957355
Parkinson's disease	Olink	OID20584	P01730	CD4	rs73053728	12	6787380	A	G	0.697681	0.0233793	0.0609532	0.701303	0.957355
Parkinson's disease	Olink	OID20861	P39905	GDNF	rs62360373	5	37820639	G	A	0.904808	0.0463035	0.120847	0.701603	0.957355
Parkinson's disease	Olink	OID20091	Q92558	WASF1	rs1980532	6	110399006	A	G	0.554563	-0.0250734	0.0654694	0.701736	0.957355
Parkinson's disease	SomaScan	18895_54	Q03013	GSTM4	rs687643	1	109669912	T	C	0.49153	-0.0182247	0.0475986	0.701807	0.957355
Parkinson's disease	SomaScan	16872_248	O43708	GSTZ1	rs7975	14	77326864	A	G	0.31277	0.00659779	0.0172758	0.702528	0.957355
Parkinson's disease	Olink	OID31397	Q16891	IMMT	rs17551822	2	86195293	T	C	0.463643	-0.0754861	0.197826	0.702774	0.957355
Parkinson's disease	Olink	OID20119	P34913	EPHX2	rs4149252	8	27538594	T	G	0.15837	-0.0749247	0.197251	0.704061	0.957417
Parkinson's disease	Olink	OID30416	P11279	LAMP1	rs9549739	13	113320975	A	G	0.292233	-0.148459	0.391391	0.704457	0.957417
Parkinson's disease	Olink	OID30256	Q6YN16	HSDL2	rs10817342	9	112437227	T	C	0.380093	-0.0128148	0.0339508	0.705838	0.957417
Parkinson's disease	Olink	OID21097	P00995	SPINK1	rs7725017	5	147838260	C	A	0.395727	-0.0261566	0.0693397	0.706007	0.957417
Parkinson's disease	Olink	OID30713	P26927	MST1	rs11130213	3	49674864	C	T	0.708845	0.0072341	0.0192275	0.70674	0.957716
Parkinson's disease	Olink	OID21041	O00214	LGALS8	rs1475133	1	236553386	A	G	0.761712	0.0261407	0.0695997	0.707224	0.957801
Parkinson's disease	Olink	OID21085	Q14112	NID2	rs2516600	14	52021048	C	T	0.543702	-0.0137173	0.0366375	0.708101	0.958102
Parkinson's disease	Olink	OID20760	Q9UII2	ATP5IF1	rs510379	1	28208722	C	T	0.359785	0.071736	0.191894	0.708529	0.958262
Parkinson's disease	Olink	OID21481	P20851	C4BPB	rs3813948	1	207096513	T	C	0.932514	0.0602259	0.16147	0.70916	0.958522
Parkinson's disease	SomaScan	15491_20	Q9HCU0	CD248	rs182547559	11	66314744	C	G	0.9987	-0.0920401	0.247131	0.70957	0.958694
Parkinson's disease	Olink	OID20998	Q96GW7	BCAN	rs2365715	1	156645322	A	G	0.609686	0.0384755	0.103322	0.709606	0.958694
Parkinson's disease	Olink	OID30627	P20155	SPINK2	rs28656303	4	56823779	G	A	0.0204731	0.0265121	0.0713155	0.710073	0.958694
Parkinson's disease	SomaScan	19176_27	Q9NUQ9	FAM49B	rs6470800	8	130088714	G	T	0.44351	-0.152749	0.411405	0.710424	0.958809
Parkinson's disease	Olink	OID31045	Q9NPG4	PCDH12	rs164085	5	141953754	A	G	0.509727	0.0211174	0.0569251	0.710662	0.958809
Parkinson's disease	SomaScan	9940_35	Q4G0W2	DUSP28	rs148245427	2	240446758	C	G	0.98582	0.0561068	0.151415	0.710973	0.958809
Parkinson's disease	Olink	OID20832	Q9UM07	PADI4	rs2240336	1	17347907	C	T	0.585487	-0.0299656	0.0809461	0.711239	0.958809
Parkinson's disease	Olink	OID31492	O43312	MTSS1	rs72716950	8	124815003	C	T	0.961064	-0.198591	0.537044	0.711543	0.958809
Parkinson's disease	SomaScan	12643_4	P49407	ARRB1	rs504683	11	75340189	G	A	0.30388	0.136646	0.370186	0.712033	0.958809
Parkinson's disease	SomaScan	5036_50	P98066	TNFAIP6	rs2278089	2	151290158	G	T	0.42895	0.014686	0.0398068	0.712178	0.958809
Parkinson's disease	Olink	OID30637	Q9NQ48	LZTFL1	rs1129183	3	45828480	C	T	0.922319	0.0469293	0.127272	0.712328	0.958809
Parkinson's disease	Olink	OID20770	P19883	FST	rs31226	5	54031741	T	C	0.397496	-0.0719293	0.195337	0.712701	0.958809
Parkinson's disease	SomaScan	19496_1	Q9BXD5	NPL	rs6664202	1	182911012	A	C	0.0233	0.0487244	0.132383	0.712832	0.958809
Parkinson's disease	SomaScan	10424_31	Q9NQX5	NPDC1	rs9314872	9	137059328	C	G	0.89915	0.13029	0.35412	0.71293	0.958809
Parkinson's disease	SomaScan	7981_230	Q96L58	B3GALT6	rs60252802	1	1231507	T	C	0.85494	0.157447	0.428369	0.713209	0.958933
Parkinson's disease	Olink	OID31411	Q96A25	TMEM106A	rs1554063	17	43135128	T	C	0.665128	0.0702896	0.191611	0.713743	0.958933
Parkinson's disease	Olink	OID21094	Q96FE7	PIK3IP1	rs2413028	22	31145921	T	C	0.828965	0.0238898	0.065154	0.713868	0.958933
Parkinson's disease	Olink	OID30340	O60234	GMFG	rs194016	19	39326460	A	G	0.890197	-0.111365	0.304334	0.714417	0.958933
Parkinson's disease	SomaScan	9398_30	Q9UBC7	GALP	rs139011716	19	56178262	A	G	0.01914	-0.174373	0.476882	0.714626	0.958933
Parkinson's disease	Olink	OID21461	Q9H4F8	SMOC1	rs1958078	14	69888141	C	A	0.846918	-0.0411342	0.112506	0.714651	0.958933
Parkinson's disease	Olink	OID30355	Q6ZMM2	ADAMTSL5	rs791461	19	1507536	C	T	0.532003	0.0270956	0.0741434	0.714777	0.958933
Parkinson's disease	Olink	OID30979	Q07617	SPAG1	rs2439461	8	100211550	G	A	0.432191	-0.00979315	0.0268612	0.715422	0.959257
Parkinson's disease	Olink	OID30475	Q8NI17	IL31RA	rs161651	5	55909767	C	T	0.694787	0.0118913	0.0326615	0.7158	0.959395
Parkinson's disease	SomaScan	15453_3	P02760	AMBP	rs28616789	9	114070709	G	A	0.7228	-0.101986	0.282491	0.718083	0.959737
Parkinson's disease	SomaScan	14151_4	P05161	ISG15	rs1921	1	1014228	A	G	0.45719	0.0227642	0.0630894	0.71823	0.959737
Parkinson's disease	Olink	OID20237	P07911	UMOD	rs12922822	16	20356323	C	T	0.818334	-0.00908119	0.0251797	0.718357	0.959737
Parkinson's disease	Olink	OID21445	P05089	ARG1	rs2781668	6	131576138	C	T	0.833169	-0.0472181	0.131115	0.718751	0.959737
Parkinson's disease	Olink	OID20234	P19971	TYMP	rs131805	22	50525724	C	T	0.782701	0.0365011	0.101491	0.71911	0.959737
Parkinson's disease	Olink	OID20926	O00308	WWP2	rs72783174	16	69775775	C	T	0.921569	-0.0499868	0.139108	0.719342	0.959737
Parkinson's disease	SomaScan	7921_65	Q86VR8	FJX1	rs10768174	11	36057706	G	A	0.40499	-0.054939	0.153163	0.719823	0.959737
Parkinson's disease	Olink	OID20876	P09211	GSTP1	rs762803	11	67584785	A	C	0.448883	-0.0345893	0.0964602	0.719905	0.959737
Parkinson's disease	Olink	OID21315	P18627	LAG3	rs3782735	12	6775910	A	G	0.602515	0.0473798	0.132435	0.720524	0.959737
Parkinson's disease	Olink	OID30347	P08582	MELTF	rs3773862	3	197012667	C	T	0.54716	0.0252261	0.0705352	0.720614	0.959737
Parkinson's disease	SomaScan	11646_4	Q7L1S5	CHST9	rs9953270	18	27107407	C	T	0.32985	-0.0396764	0.11094	0.720614	0.959737
Parkinson's disease	Olink	OID30309	Q7Z304	MAMDC2	rs62572585	9	69977388	A	C	0.258423	0.0491047	0.137493	0.720985	0.959737
Parkinson's disease	SomaScan	4437_56	O75356	ENTPD5	rs113768127	14	74001136	T	C	0.94531	-0.015045	0.04217	0.721263	0.959737
Parkinson's disease	SomaScan	19367_34	P42126	DCI	rs11541763	16	2251519	G	C	0.8352	-0.0519481	0.145974	0.721937	0.959737
Parkinson's disease	Olink	OID20207	P42830	CXCL5	rs352045	4	73998970	T	G	0.116604	0.0268546	0.0754648	0.721949	0.959737
Parkinson's disease	Olink	OID30752	P14151	SELL	rs2223286	1	169696491	T	C	0.689316	0.0184411	0.0518809	0.722252	0.959737
Parkinson's disease	SomaScan	8973_23	Q96PJ5	FCRL4	rs11582663	1	157589332	C	T	0.82853	0.00848206	0.0239442	0.723156	0.959737
Parkinson's disease	Olink	OID31418	P84022	SMAD3	rs34189958	15	67064143	A	C	0.232868	-0.0460882	0.130515	0.723995	0.959737
Parkinson's disease	Olink	OID20780	P15291	B4GALT1	rs7019909	9	33113324	T	C	0.10231	0.0485542	0.138123	0.725192	0.959737
Parkinson's disease	Olink	OID30922	Q6UWJ8	CD164L2	rs734725	1	27383368	T	G	0.0861948	0.0150196	0.0427869	0.725564	0.959737
Parkinson's disease	SomaScan	12016_60	P22681	CBL	rs73564493	11	119185564	G	A	0.9493	-0.0507474	0.144768	0.725931	0.959737
Parkinson's disease	Olink	OID20352	Q06033	ITIH3	rs9881468	3	52794612	T	C	0.343107	-0.0222224	0.0634465	0.726148	0.959737
Parkinson's disease	SomaScan	13125_45	P04004	VTN	rs704	17	28367840	A	G	0.50811	-0.00537132	0.0153355	0.726148	0.959737
Parkinson's disease	SomaScan	15333_11	Q99470	SDF2	rs704	17	28367840	A	G	0.50811	-0.0293367	0.0837585	0.726148	0.959737
Parkinson's disease	Olink	OID30622	P54764	EPHA4	rs10932916	2	221525251	A	G	0.514138	0.0666872	0.19074	0.726621	0.959737
Parkinson's disease	Olink	OID20622	Q6UXB2	CXCL17	rs11668599	19	42450984	G	A	0.0780617	0.109392	0.312911	0.726644	0.959737
Parkinson's disease	Olink	OID31047	P51649	ALDH5A1	rs2744581	6	24502256	A	G	0.481077	-0.0466467	0.133579	0.726934	0.959737
Parkinson's disease	Olink	OID20403	P03950	ANG	rs8008227	14	20688145	A	G	0.116892	-0.0179927	0.051579	0.727212	0.959737
Parkinson's disease	SomaScan	14708_59	P07360	C8G	rs7862602	9	136946019	G	T	0.43654	-0.0148355	0.0425715	0.727476	0.959737
Parkinson's disease	SomaScan	8842_16	Q8IYS0	GRAMD1C	rs2013692	3	113902893	T	C	0.34508	-0.0283688	0.0814184	0.727516	0.959737
Parkinson's disease	Olink	OID21121	Q99972	MYOC	rs171003	1	171647381	A	G	0.580268	0.0288163	0.0827065	0.727528	0.959737
Parkinson's disease	Olink	OID20407	Q9Y5C1	ANGPTL3	rs11485618	1	62628536	A	G	0.6473	0.0241454	0.0693319	0.727646	0.959737
Parkinson's disease	Olink	OID20103	P25815	S100P	rs11553058	4	6675703	A	G	0.949399	-0.0445797	0.12839	0.728424	0.959737
Parkinson's disease	SomaScan	13983_27	Q08257	CRYZ	rs28796389	1	74741636	G	A	0.47543	0.0129617	0.0373519	0.72858	0.959737
Parkinson's disease	SomaScan	8039_41	Q8N128	FAM177A1	rs799473	14	35047007	G	T	0.13602	0.0174286	0.0502748	0.728842	0.959737
Parkinson's disease	SomaScan	17799_9	O95336	PGLS	rs764239597	19	17134787	G	A	0.99481	0.449422	1.2968	0.72892	0.959737
Parkinson's disease	SomaScan	6461_54	P02656	APOC3	rs192489212	11	117349713	A	C	0.99786	0.103017	0.297328	0.728984	0.959737
Parkinson's disease	Olink	OID30945	Q8TC05	MDM1	rs2870812	12	68325436	G	A	0.287201	0.0352293	0.101718	0.729086	0.959737
Parkinson's disease	SomaScan	18917_53	P04746	AMY2A	rs142370265	1	103485310	C	T	0.94088	0.0326264	0.0947254	0.730522	0.959737
Parkinson's disease	Olink	OID20278	Q07507	DPT	rs1018454	1	168728523	C	A	0.579093	0.0287584	0.0835508	0.730694	0.959737
Parkinson's disease	Olink	OID30625	P09529	INHBB	rs17050272	2	120548864	A	G	0.411938	0.020572	0.059796	0.730819	0.959737
Parkinson's disease	SomaScan	7891_45	P19224	UGT1A6	rs887829	2	233759924	C	T	0.68045	-0.0292977	0.0853081	0.731272	0.959737
Parkinson's disease	SomaScan	14107_1	P49914	MTHFS	rs11632589	15	79900425	T	C	0.62771	-0.0215172	0.0628966	0.732272	0.959737
Parkinson's disease	SomaScan	5731_1	Q6UWN8	SPINK6	rs12186491	5	148213934	A	C	0.93668	-0.0122128	0.0357069	0.732329	0.959737
Parkinson's disease	Olink	OID20336	Q13867	BLMH	rs1050565	17	30249058	C	T	0.331857	0.0117454	0.0343726	0.73257	0.959737
Parkinson's disease	SomaScan	18321_38	P13995	MTHFD2	rs568602257	2	74640407	C	G	0.0019	-0.0842702	0.247515	0.733506	0.960015
Parkinson's disease	Olink	OID21440	P13726	F3	rs6666213	1	94808809	G	A	0.37292	-0.0357338	0.105036	0.733701	0.960148
Parkinson's disease	SomaScan	12685_57	Q9NSB8	HOMER2	rs1256430	15	82850720	G	A	0.83547	-0.108434	0.319825	0.734579	0.960805
Parkinson's disease	SomaScan	4990_87	P07359	GP1BA	rs145445301	17	4606875	G	A	0.99635	0.176397	0.525771	0.737247	0.961245
Parkinson's disease	SomaScan	17724_3	Q9NZC7	WWOX	rs11545029	16	78386878	G	A	0.3826	-0.0920863	0.27482	0.737566	0.961245
Parkinson's disease	Olink	OID31426	Q9BRQ6	CHCHD6	rs9863101	3	126689461	T	C	0.827293	0.0287919	0.0860484	0.737926	0.961245
Parkinson's disease	Olink	OID20257	Q5VY43	PEAR1	rs4661012	1	156915699	T	G	0.637964	-0.0314252	0.0942755	0.738883	0.961245
Parkinson's disease	Olink	OID20869	Q13426	XRCC4	rs1805377	5	83353124	A	G	0.10695	0.0951164	0.285349	0.738883	0.961245
Parkinson's disease	SomaScan	18918_86	P27815	PDE4A	rs145530718	19	10458207	C	G	0.01868	0.037527	0.112581	0.738883	0.961245
Parkinson's disease	SomaScan	15614_168	Q8N149	LILRA2	rs28384500	19	54573515	A	G	0.87735	-0.0180684	0.0542053	0.738883	0.961245
Parkinson's disease	Olink	OID31371	Q96IQ7	VSIG2	rs11219769	11	124750251	T	G	0.255934	-0.0394137	0.11871	0.739877	0.961245
Parkinson's disease	SomaScan	9906_21	Q9BQ16	SPOCK3	rs17599599	4	167040587	A	G	0.0324	-0.0327499	0.0986793	0.739978	0.961245
Parkinson's disease	Olink	OID31461	Q15262	PTPRK	rs9321109	6	128056352	G	A	0.171057	0.0931508	0.280919	0.740197	0.961245
Parkinson's disease	Olink	OID30197	P46926	GNPDA1	rs11949303	5	142028140	C	T	0.148605	0.0981377	0.295971	0.740207	0.961245
Parkinson's disease	SomaScan	15587_20	P14207	FOLR2	rs536192362	11	72217966	G	A	0.99747	0.130877	0.396315	0.741223	0.961245
Parkinson's disease	SomaScan	5005_4	P53778	MAPK12	rs2272855	22	50260975	C	T	0.43146	0.0309714	0.0938527	0.7414	0.961245
Parkinson's disease	SomaScan	19230_12	P30711	GSTT1	rs5760147	22	23992755	A	C	0.59541	-0.0125075	0.0379747	0.74188	0.961245
Parkinson's disease	SomaScan	5063_12	Q9BZW8	CD244	rs115868021	1	160841584	C	G	0.98397	-0.14914	0.453155	0.74207	0.961275
Parkinson's disease	Olink	OID21486	P41271	NBL1	rs12408663	1	19641564	T	C	0.767761	0.0850981	0.260157	0.74359	0.96136
Parkinson's disease	SomaScan	3325_2	O00339	MATN2	rs28522929	8	98052385	T	C	0.19661	0.056686	0.173692	0.744152	0.96136
Parkinson's disease	Olink	OID20280	P15085	CPA1	rs13226219	7	130379650	C	T	0.128528	0.0481409	0.148337	0.745531	0.961613
Parkinson's disease	SomaScan	11431_235	P46063	RECQL	rs117298127	12	21549157	G	A	0.0081	-0.099009	0.305541	0.745904	0.961613
Parkinson's disease	Olink	OID30142	O75521	ECI2	rs660560	6	4125707	A	G	0.674754	0.0233422	0.0721812	0.746405	0.961613
Parkinson's disease	SomaScan	13545_97	Q8N9N8	EIF1AD	rs72930984	11	66011451	T	C	0.02122	-0.0317612	0.0983008	0.746618	0.961613
Parkinson's disease	SomaScan	9018_38	Q9P2E7	PCDH10	rs72715776	4	133144847	G	T	0.55896	-0.0451183	0.139793	0.746884	0.961613
Parkinson's disease	SomaScan	8269_327	Q6UWY0	ARSK	rs149766065	5	95591539	C	T	0.99738	0.253665	0.786302	0.746994	0.961613
Parkinson's disease	Olink	OID20556	Q9UHC6	CNTNAP2	rs7810370	7	145668909	A	G	0.285577	0.0176807	0.0548463	0.747174	0.961613
Parkinson's disease	SomaScan	11708_2	P31025	LCN1	rs56307603	9	135514751	T	C	0.84868	-0.146129	0.453653	0.747365	0.961613
Parkinson's disease	Olink	OID20937	Q13451	FKBP5	rs2817032	6	35720842	C	T	0.286876	-0.0392726	0.122128	0.74778	0.961981
Parkinson's disease	SomaScan	7049_2	O75077	ADAM23	rs1448903	2	206444237	G	A	0.09806	0.0189028	0.0588403	0.748016	0.962044
Parkinson's disease	Olink	OID30997	Q9NXH3	PPP1R14D	rs11855641	15	40795819	G	A	0.340105	-0.111358	0.347174	0.748396	0.96227
Parkinson's disease	Olink	OID20873	Q6UWL6	KIRREL2	rs404299	19	35858850	G	A	0.966679	-0.0333639	0.104671	0.749916	0.962862
Parkinson's disease	SomaScan	18319_7	O00330	PDHX	rs35560997	11	34978135	G	C	0.98883	0.0805252	0.252954	0.750228	0.962862
Parkinson's disease	SomaScan	10396_6	Q07820	MCL1	rs41272019	1	150963335	C	T	0.99192	0.0294552	0.0925736	0.750347	0.962862
Parkinson's disease	SomaScan	5275_28	P15498	VAV1	rs36097961	19	6850756	C	T	0.90127	0.105966	0.333037	0.750347	0.962862
Parkinson's disease	SomaScan	9713_67	Q15198	PDGFRL	rs2427709	8	17595419	T	C	0.93581	0.0284805	0.0895784	0.750531	0.962862
Parkinson's disease	Olink	OID20415	P05451	REG1A	rs11126696	2	79096762	G	A	0.618127	-0.0350586	0.110355	0.75072	0.962862
Parkinson's disease	Olink	OID20266	P48304	REG1B	rs11126696	2	79096762	G	A	0.618673	-0.0255395	0.0803915	0.75072	0.962862
Parkinson's disease	Olink	OID20678	P15260	IFNGR1	rs9376267	6	137209894	C	T	0.762586	-0.0489012	0.154113	0.75101	0.962862
Parkinson's disease	SomaScan	8428_102	Q9P121	NTM	rs2511504	11	131326501	C	T	0.40641	-0.0211437	0.0667948	0.751588	0.962862
Parkinson's disease	Olink	OID20166	P08263	GSTA1	rs6458871	6	52801179	T	C	0.573746	-0.0276405	0.0873693	0.751727	0.962862
Parkinson's disease	Olink	OID30719	P07358	C8B	rs626457	1	56941811	T	C	0.329731	-0.0179122	0.0568182	0.752569	0.962862
Parkinson's disease	Olink	OID21255	P42331	ARHGAP25	rs13413887	2	68769536	G	A	0.758171	-0.0926731	0.295041	0.753443	0.963219
Parkinson's disease	Olink	OID30560	O15400	STX7	rs3813356	6	132513379	C	T	0.548747	-0.0149097	0.0476095	0.754154	0.963406
Parkinson's disease	SomaScan	13114_50	P51884	LUM	rs147975710	12	91108384	A	G	0.99623	-0.0295039	0.0944123	0.754661	0.963573
Parkinson's disease	SomaScan	17808_37	Q9NQR4	NIT2	rs181032957	3	101116959	A	G	0.99537	-0.165949	0.53303	0.755549	0.963622
Parkinson's disease	Olink	OID20607	Q9UIB8	CD84	rs11265440	1	160583854	A	G	0.082008	-0.0783051	0.251938	0.755944	0.963622
Parkinson's disease	SomaScan	16828_8	P12109	COL6A1	rs1053312	21	46003475	G	A	0.64743	-0.00519312	0.0167154	0.756044	0.963622
Parkinson's disease	Olink	OID21322	Q11201	ST3GAL1	rs9643300	8	133490905	C	T	0.435026	-0.0362794	0.116853	0.756204	0.963622
Parkinson's disease	SomaScan	15368_3	Q8N8U9	BMPER	rs17823568	7	34054928	C	G	0.75528	0.0837563	0.269882	0.756299	0.963622
Parkinson's disease	Olink	OID30669	P40925	MDH1	rs71422399	2	63986743	T	C	0.265186	0.0863078	0.278588	0.75671	0.963787
Parkinson's disease	Olink	OID30307	P02008	HBZ	rs2461286	16	153255	A	G	0.351498	0.0088275	0.0285196	0.756923	0.963819
Parkinson's disease	Olink	OID20182	Q8WTU2	SSC4D	rs12540573	7	76409696	C	A	0.0615312	0.0197879	0.0643107	0.758316	0.964335
Parkinson's disease	Olink	OID20273	Q13740	ALCAM	rs34926152	3	105545332	G	T	0.951467	0.0452384	0.147603	0.759233	0.964335
Parkinson's disease	Olink	OID20702	O14836	TNFRSF13B	rs34562254	17	16939677	G	A	0.902803	0.0524058	0.171615	0.760085	0.964419
Parkinson's disease	SomaScan	3820_68	P49137	MAPKAPK2	rs6669284	1	206717090	A	G	0.27361	0.0412196	0.135517	0.761001	0.964603
Parkinson's disease	Olink	OID20828	P09769	FGR	rs3737803	1	27634281	G	A	0.926508	0.0922726	0.303661	0.761229	0.964603
Parkinson's disease	SomaScan	19622_7	P08476	INHBA	rs73100943	7	41718700	A	T	0.73918	-0.102455	0.338314	0.762012	0.964804
Parkinson's disease	Olink	OID21422	Q96D42	HAVCR1	rs6555820	5	157045138	C	A	0.520358	-0.0121876	0.0405553	0.763782	0.965971
Parkinson's disease	SomaScan	5006_71	O15264	MAPK13	rs10447396	6	36145821	A	G	0.24445	-0.0605536	0.201557	0.76385	0.965971
Parkinson's disease	SomaScan	12560_9	Q8TCD5	NT5C	rs11541956	17	75131253	G	A	0.97056	-0.0134974	0.0450615	0.764534	0.966184
Parkinson's disease	Olink	OID21410	Q9C005	DPY30	rs72794684	2	31761476	G	A	0.0484715	-0.14902	0.498991	0.765213	0.966565
Parkinson's disease	SomaScan	15427_35	P58215	LOXL3	rs17010021	2	74534412	T	A	0.94097	-0.0820965	0.275974	0.766101	0.967166
Parkinson's disease	Olink	OID31438	Q9H8Y8	GORASP2	rs12996518	2	170937058	G	A	0.285448	0.158081	0.532205	0.766444	0.967166
Parkinson's disease	SomaScan	13044_5	Q99816	TSG101	rs1395319	11	18526636	G	T	0.32694	-0.0407332	0.137135	0.766444	0.967166
Parkinson's disease	SomaScan	5404_53	O75509	TNFRSF21	rs6458555	6	47309833	A	G	0.35173	0.0780018	0.262927	0.766721	0.967212
Parkinson's disease	Olink	OID20210	Q9UEW3	MARCO	rs35288880	2	118970896	C	T	0.836763	0.031438	0.106948	0.768791	0.968339
Parkinson's disease	Olink	OID20229	Q92823	NRCAM	rs12056165	7	108339051	T	C	0.300753	0.0286574	0.0977725	0.769443	0.968449
Parkinson's disease	SomaScan	17702_53	P22309	UGT1A1	rs6742078	2	233763993	G	T	0.68047	-0.0260674	0.0889888	0.769576	0.968449
Parkinson's disease	Olink	OID31436	P21912	SDHB	rs1497406	1	16178825	G	A	0.579728	0.112022	0.383041	0.76994	0.968476
Parkinson's disease	Olink	OID31391	O75460	ERN1	rs1971298	17	64082248	T	C	0.245934	0.0676354	0.231893	0.770541	0.968638
Parkinson's disease	Olink	OID20155	Q8WX77	IGFBPL1	rs7857243	9	38409084	A	G	0.806889	-0.0175904	0.0608587	0.772553	0.96925
Parkinson's disease	Olink	OID20842	Q9BW30	TPPP3	rs13334364	16	67298462	T	C	0.924861	-0.0844198	0.29419	0.774146	0.96925
Parkinson's disease	SomaScan	8877_22	P58658	EVA1C	rs34028712	21	32513268	C	T	0.41258	-0.0936599	0.327089	0.774615	0.96925
Parkinson's disease	Olink	OID31024	P53367	ARFIP1	rs4619875	4	152779978	T	C	0.403525	0.037219	0.131213	0.776676	0.969735
Parkinson's disease	Olink	OID20347	Q96KN2	CNDP1	rs17817077	18	74542308	A	G	0.393086	0.028207	0.100254	0.778437	0.97053
Parkinson's disease	SomaScan	8397_147	Q6ZRP7	QSOX2	rs10858248	9	136216478	A	G	0.46433	-0.0182307	0.0648536	0.778629	0.97053
Parkinson's disease	Olink	OID31498	P21128	ENDOU	rs11168215	12	47735995	C	A	0.306937	0.0196001	0.0698253	0.778939	0.97053
Parkinson's disease	SomaScan	17769_28	Q8WW12	PCNP	rs13060373	3	101631980	G	A	0.51368	0.064951	0.231618	0.779153	0.97053
Parkinson's disease	Olink	OID21379	Q02742	GCNT1	rs2282683	9	76502835	A	G	0.790043	-0.0175321	0.062672	0.779675	0.970622
Parkinson's disease	Olink	OID20639	Q96LA5	FCRL2	rs12568320	1	157774214	G	A	0.167657	0.0109472	0.0392275	0.780191	0.970997
Parkinson's disease	SomaScan	5637_81	Q9Y2I2	NTNG1	rs115668827	1	107135646	C	G	0.06717	-0.0123998	0.0444579	0.780313	0.971031
Parkinson's disease	Olink	OID21391	Q9Y5K2	KLK4	rs2664153	19	50911996	G	A	0.361198	-0.0205778	0.0739364	0.780769	0.971362
Parkinson's disease	SomaScan	12334_25	P34896	SHMT1	rs651234	17	18365627	C	T	0.6621	-0.00828937	0.0298417	0.781183	0.971759
Parkinson's disease	Olink	OID20882	Q9UPY6	WASF3	rs6491142	13	26643276	T	C	0.555162	0.0573477	0.206753	0.781494	0.971793
Parkinson's disease	SomaScan	15324_58	P02792	FTL	rs192331981	19	48927887	T	G	0.01687	-0.129532	0.467523	0.781734	0.971815
Parkinson's disease	Olink	OID20650	P15692	VEGFA	rs6921438	6	43957870	G	A	0.50961	-0.0111943	0.0404158	0.781797	0.971815
Parkinson's disease	Olink	OID21429	Q96JA1	LRIG1	rs2306272	3	66384219	T	C	0.711829	0.00664096	0.0240007	0.782011	0.971963
Parkinson's disease	Olink	OID21021	O14737	PDCD5	rs10402931	19	32581163	A	G	0.683858	-0.021378	0.0774301	0.782476	0.972305
Parkinson's disease	SomaScan	6629_3	P60022	DEFB1	rs2741130	8	6876349	A	G	0.56587	-0.0216401	0.0788724	0.783802	0.972655
Parkinson's disease	Olink	OID20755	Q9UHX3	ADGRE2	rs7251607	19	14396179	C	A	0.75291	-0.0348326	0.127139	0.784106	0.972914
Parkinson's disease	SomaScan	8606_39	Q14956	GPNMB	rs73086142	7	23154782	A	G	0.05382	0.0215214	0.078641	0.784341	0.973041
Parkinson's disease	Olink	OID20222	Q92692	NECTIN2	rs440277	19	44857967	G	A	0.689589	-0.0349425	0.127759	0.784466	0.973041
Parkinson's disease	Olink	OID31473	Q6NUJ1	PSAPL1	rs10014338	4	7432880	A	C	0.184471	-0.0152328	0.0560124	0.785657	0.973145
Parkinson's disease	SomaScan	2855_49	P27361	MAPK3	rs55732507	16	30130664	C	T	0.3995	0.0241969	0.0892783	0.786369	0.973145
Parkinson's disease	SomaScan	7761_125	Q9Y259	CHKB	rs138205828	22	50582633	T	C	0.98344	-0.476583	1.765	0.787146	0.973145
Parkinson's disease	Olink	OID30646	P22455	FGFR4	rs351855	5	177093242	A	G	0.295989	0.00545008	0.0202148	0.787462	0.973145
Parkinson's disease	SomaScan	17210_2	P56279	TCL1A	rs78986913	14	95696081	G	A	0.9586	0.0335541	0.124945	0.788275	0.973532
Parkinson's disease	Olink	OID21029	Q10589	BST2	rs8101243	19	17377984	T	C	0.043251	0.0424864	0.158888	0.789162	0.973692
Parkinson's disease	Olink	OID30512	Q9H0U9	TSPYL1	rs61746508	6	116279453	C	A	0.98343	-0.0514557	0.19393	0.790754	0.973696
Parkinson's disease	SomaScan	15527_90	P09622	DLD	rs145670503	7	107915609	G	A	0.99722	0.17918	0.675697	0.790873	0.973696
Parkinson's disease	Olink	OID20778	P07148	FABP1	rs2241883	2	88124547	T	C	0.693171	0.022364	0.0843925	0.791009	0.973696
Parkinson's disease	Olink	OID30775	O43866	CD5L	rs2765501	1	157834858	A	G	0.401454	-0.0300515	0.113695	0.791536	0.973906
Parkinson's disease	Olink	OID20153	P10145	CXCL8	rs10938091	4	73722289	G	T	0.944913	0.0919205	0.348705	0.792084	0.973985
Parkinson's disease	Olink	OID21294	Q9Y653	ADGRG1	rs733464	16	57648363	T	C	0.406603	0.0760409	0.288674	0.792231	0.97403
Parkinson's disease	SomaScan	9525_1	Q13308	PTK7	rs3828755	6	43147482	G	A	0.4627	0.0657109	0.249701	0.792429	0.974039
Parkinson's disease	SomaScan	5900_11	P49773	HINT1	rs112241559	5	131141405	A	C	0.2188	-0.0659794	0.251546	0.793094	0.974432
Parkinson's disease	Olink	OID21274	P08069	IGF1R	rs35115159	15	98947683	G	A	0.203046	0.0600855	0.229557	0.793518	0.974432
Parkinson's disease	SomaScan	5227_60	Q15118	PDK1	rs13398175	2	172514093	A	G	0.79244	-0.033514	0.128635	0.79445	0.974432
Parkinson's disease	SomaScan	7955_195	P19827	ITIH1	rs1042779	3	52786995	A	G	0.61088	0.00976372	0.0374927	0.794542	0.974432
Parkinson's disease	Olink	OID21019	P22894	MMP8	rs35231465	11	102713404	G	A	0.975173	0.0126235	0.0484968	0.794635	0.974432
Parkinson's disease	Olink	OID20225	Q8N1Q1	CA13	rs56072918	8	85297179	C	T	0.931741	0.0214741	0.0826658	0.795041	0.974432
Parkinson's disease	Olink	OID31095	Q9BRJ6	C7orf50	rs2362529	7	1028270	C	T	0.215931	-0.0192137	0.0741862	0.795641	0.974432
Parkinson's disease	SomaScan	3835_11	O60603	TLR2	rs149780991	4	153773665	A	G	0.98799	-0.142921	0.552032	0.795713	0.974432
Parkinson's disease	Olink	OID30606	Q9UI42	CPA4	rs34587586	7	130298758	G	T	0.602725	-0.00915597	0.0355027	0.796488	0.974432
Parkinson's disease	SomaScan	2644_11	P17252	PRKCA	rs12944131	17	66311493	A	C	0.35709	-0.0643045	0.249344	0.796488	0.974432
Parkinson's disease	SomaScan	6572_10	Q86VH4	LRRTM4	rs1922804	2	77467668	T	A	0.6865	-0.149813	0.58427	0.797634	0.974432
Parkinson's disease	Olink	OID31149	P54252	ATXN3	rs55656743	14	92073710	A	G	0.755292	0.0182494	0.0713683	0.798177	0.974432
Parkinson's disease	Olink	OID21285	Q9Y6A5	TACC3	rs4865465	4	1743759	G	A	0.468591	0.0240002	0.0940416	0.798562	0.974432
Parkinson's disease	Olink	OID30688	P12955	PEPD	rs17569	19	33391316	G	A	0.843357	0.0202929	0.0795484	0.798644	0.974432
Parkinson's disease	Olink	OID30783	P02787	TF	rs8177247	3	133760655	G	T	0.342243	0.0158165	0.0620495	0.798799	0.974432
Parkinson's disease	SomaScan	6416_8	Q86XP6	GKN2	rs17504565	2	68932692	G	A	0.94945	0.0191989	0.0756103	0.799559	0.974501
Parkinson's disease	Olink	OID31027	O75792	RNASEH2A	rs7247284	19	12810372	T	C	0.966774	0.0482401	0.190513	0.800105	0.974819
Parkinson's disease	Olink	OID21387	Q9P1Z2	CALCOCO1	rs17102261	12	53732948	G	T	0.150203	-0.0468668	0.185304	0.800331	0.974863
Parkinson's disease	Olink	OID30313	Q969H8	MYDGF	rs60893137	19	4656827	A	C	0.978713	-0.057062	0.225965	0.800635	0.974987
Parkinson's disease	Olink	OID21502	Q9UP79	ADAMTS8	rs2131535	11	130411593	A	G	0.731284	-0.01116	0.0442341	0.800814	0.974987
Parkinson's disease	Olink	OID30351	P05413	FABP3	rs61780805	1	31404204	C	T	0.952223	-0.079878	0.318468	0.801954	0.975075
Parkinson's disease	SomaScan	10070_22	P16885	PLCG2	rs12445050	16	81837364	T	C	0.10029	-0.0536004	0.21386	0.802098	0.975075
Parkinson's disease	Olink	OID20256	P04275	VWF	rs68120218	12	6032283	A	G	0.344871	-0.0604879	0.241952	0.802587	0.975075
Parkinson's disease	Olink	OID31407	Q9GZX6	IL22	rs1026788	12	68257701	C	T	0.59561	0.0514112	0.205645	0.802587	0.975075
Parkinson's disease	Olink	OID30264	P07492	GRP	rs55932597	18	59210948	T	C	0.165612	-0.0197255	0.078902	0.802587	0.975075
Parkinson's disease	Olink	OID20950	P08134	RHOC	rs6537748	1	112671759	T	G	0.552731	-0.064501	0.259244	0.803513	0.97524
Parkinson's disease	Olink	OID20183	P78380	OLR1	rs12304486	12	10137739	G	A	0.186388	0.0800662	0.322024	0.803644	0.97524
Parkinson's disease	SomaScan	8759_29	Q9NPC4	A4GALT	rs2143918	22	42718014	A	C	0.517	-0.0213104	0.0858779	0.80402	0.97524
Parkinson's disease	Olink	OID20570	P26022	PTX3	rs56025932	3	157438069	A	C	0.957336	0.111891	0.45156	0.804299	0.97524
Parkinson's disease	SomaScan	9869_28	P19838	NFKB1	rs230539	4	102574375	G	A	0.35126	-0.0806697	0.327245	0.805286	0.97524
Parkinson's disease	Olink	OID20557	P45984	MAPK9	rs3763131	5	180307312	C	T	0.195107	0.0440458	0.17898	0.80561	0.97524
Parkinson's disease	Olink	OID31398	Q5VX71	SUSD4	rs1418152	1	223274633	T	G	0.598647	0.0123617	0.0502357	0.805625	0.97524
Parkinson's disease	Olink	OID20809	Q6ZMJ4	IL34	rs4985556	16	70660097	C	A	0.878321	0.00691285	0.0281185	0.805801	0.97524
Parkinson's disease	SomaScan	18878_15	O60565	GREM1	rs2293582	15	32718211	A	G	0.15749	0.00817771	0.0333211	0.80613	0.97524
Parkinson's disease	Olink	OID30409	Q9Y251	HPSE	rs61751211	4	83302273	T	C	0.989251	0.0433754	0.176857	0.806258	0.97524
Parkinson's disease	Olink	OID30687	P20061	TCN1	rs34324219	11	59855905	C	A	0.892956	-0.00981326	0.0400487	0.806431	0.975251
Parkinson's disease	Olink	OID30574	P10912	GHR	rs4073476	5	42625490	A	C	0.726662	-0.00817397	0.0334257	0.806811	0.975251
Parkinson's disease	SomaScan	4906_35	P12259	F5	rs61808983	1	169505159	C	T	0.92829	-0.0265719	0.108759	0.806984	0.975251
Parkinson's disease	Olink	OID30209	P13929	ENO3	rs2243090	17	4931922	T	C	0.329825	0.0542148	0.222391	0.8074	0.975251
Parkinson's disease	Olink	OID30736	Q16610	ECM1	rs3737240	1	150510879	C	T	0.605608	0.00679461	0.027917	0.807706	0.975264
Parkinson's disease	Olink	OID31452	Q96K21	ZFYVE19	rs11858010	15	40806965	T	C	0.645337	-0.0136185	0.0560761	0.808116	0.975346
Parkinson's disease	SomaScan	8866_53	Q9NXS2	QPCTL	rs117220573	19	45702991	C	T	0.99485	0.0172395	0.0714364	0.809302	0.975346
Parkinson's disease	Olink	OID21177	P49788	RARRES1	rs6441224	3	158732628	C	T	0.524905	0.0104973	0.04352	0.809395	0.975346
Parkinson's disease	Olink	OID31340	Q9NQ84	GPRC5C	rs9893663	17	74443561	T	G	0.076796	-0.0481423	0.200121	0.809891	0.975374
Parkinson's disease	Olink	OID31469	Q8IV16	GPIHBP1	rs6420185	8	143220901	G	A	0.612046	-0.0202285	0.084224	0.810195	0.97551
Parkinson's disease	SomaScan	5636_10	P55083	MFAP4	rs139356332	17	19385973	G	C	0.97545	-0.0380559	0.159101	0.810956	0.975844
Parkinson's disease	Olink	OID20143	O60664	PLIN3	rs262557	19	4872083	T	C	0.757438	0.0717338	0.30047	0.811308	0.975844
Parkinson's disease	SomaScan	19150_20	O60256	PRPSAP2	rs11078421	17	18901072	C	T	0.44363	0.0830508	0.350847	0.812878	0.976788
Parkinson's disease	Olink	OID30653	Q92619	ARHGAP45	rs34593562	19	1083557	A	G	0.550607	0.074425	0.315955	0.813778	0.976936
Parkinson's disease	Olink	OID20232	Q16773	KYAT1	rs2293968	9	128824961	G	A	0.2902	0.0350076	0.148782	0.81398	0.976936
Parkinson's disease	SomaScan	18380_78	P02768	ALB	rs149432908	4	73409403	A	T	0.99767	-0.378629	1.61322	0.814438	0.97694
Parkinson's disease	SomaScan	8346_9	Q9UHL4	DPP7	rs10747049	9	137114298	C	G	0.76393	-0.0119522	0.0513735	0.816031	0.97694
Parkinson's disease	SomaScan	19187_21	O95630	STAMBP	rs559935910	2	73889990	G	A	0.99572	0.0893412	0.384365	0.816198	0.97694
Parkinson's disease	SomaScan	5631_83	P12872	MLN	rs80086785	6	34070931	C	G	0.94382	0.075392	0.324487	0.816272	0.97694
Parkinson's disease	SomaScan	5813_58	P01588	EPO	rs221790	7	100680659	C	G	0.58961	0.0665702	0.286541	0.816287	0.97694
Parkinson's disease	Olink	OID20782	O95633	FSTL3	rs916904	19	663929	G	A	0.633526	0.0749905	0.323036	0.816427	0.97694
Parkinson's disease	Olink	OID30743	P08185	SERPINA6	rs2749527	14	94360731	C	T	0.482308	0.0224448	0.0967932	0.816628	0.97694
Parkinson's disease	SomaScan	13939_14	Q16851	UGP2	rs139419307	2	63209397	T	G	0.00209	-0.131275	0.567701	0.817129	0.97694
Parkinson's disease	SomaScan	11192_168	Q9GZM7	TINAGL1	rs4949445	1	31560944	G	A	0.47589	0.0588865	0.255889	0.817994	0.976981
Parkinson's disease	Olink	OID21116	P14778	IL1R1	rs3917238	2	102156623	C	T	0.699304	-0.0299202	0.130017	0.817994	0.976981
Parkinson's disease	Olink	OID21469	Q8TDQ1	CD300LF	rs35489971	17	74704804	G	A	0.812327	0.00432339	0.0188376	0.818474	0.976981
Parkinson's disease	SomaScan	19143_38	Q6BCY4	CYB5R2	rs11041504	11	7654348	C	A	0.66931	0.0229186	0.100561	0.819719	0.977208
Parkinson's disease	SomaScan	15566_10	P51911	CNN1	rs73512794	19	11510164	T	C	0.95683	0.0399687	0.176724	0.821074	0.977231
Parkinson's disease	SomaScan	16823_75	O95236	APOL3	rs132631	22	36146146	C	A	0.82925	0.00577402	0.0255849	0.82145	0.977231
Parkinson's disease	SomaScan	7208_60	Q9UBM8	MGAT4C	rs56299996	12	85943330	C	T	0.08145	0.0754923	0.334792	0.821598	0.977231
Parkinson's disease	SomaScan	5107_7	P46531	NOTCH1	rs9411207	9	136514099	T	C	0.32159	-0.0568182	0.252066	0.82166	0.977231
Parkinson's disease	SomaScan	17383_4	Q9NSY2	STARD5	rs11634869	15	81274272	A	T	0.75132	-0.0254118	0.112941	0.821979	0.977231
Parkinson's disease	Olink	OID21003	Q9BS40	LXN	rs6785524	3	158619442	C	A	0.474724	-0.0251012	0.11176	0.822291	0.977231
Parkinson's disease	Olink	OID21061	Q9P126	CLEC1B	rs659928	12	9996104	A	G	0.253937	0.0317067	0.141185	0.822309	0.977231
Parkinson's disease	Olink	OID20489	P32456	GBP2	rs7531439	1	89088541	C	A	0.790467	0.0458019	0.2041	0.822439	0.977272
Parkinson's disease	SomaScan	6223_5	Q16661	GUCA2B	rs11210603	1	42157419	A	G	0.09173	0.0442739	0.197757	0.82285	0.977534
Parkinson's disease	SomaScan	15542_19	P12532	CKMT1A	rs28433760	15	43696643	G	A	0.9189	-0.0346535	0.155446	0.82359	0.977846
Parkinson's disease	Olink	OID31483	Q14246	ADGRE1	rs59055395	19	6873511	C	T	0.112525	-0.0189276	0.0856249	0.825051	0.978002
Parkinson's disease	Olink	OID20807	P45452	MMP13	rs671188	11	102958726	G	A	0.439482	0.0363591	0.165071	0.825665	0.978002
Parkinson's disease	Olink	OID21132	P22749	GNLY	rs7577293	2	85708159	T	C	0.230696	-0.00777243	0.0353292	0.825871	0.978002
Parkinson's disease	SomaScan	18839_24	P01266	TG	rs2069569	8	133096302	C	T	0.51869	0.0548862	0.250335	0.826454	0.978261
Parkinson's disease	SomaScan	3470_1	P16581	SELE	rs10919230	1	169739594	A	G	0.32633	-0.0398614	0.182842	0.827422	0.978298
Parkinson's disease	SomaScan	10809_14	Q12918	KLRB1	rs1135816	12	9598073	A	G	0.62182	-0.0178571	0.0823171	0.828262	0.978349
Parkinson's disease	Olink	OID30652	P49862	KLK7	rs1991821	19	50981649	G	A	0.910074	-0.0126893	0.0586881	0.828819	0.978836
Parkinson's disease	SomaScan	8697_38	P35052	GPC1	rs1126920	2	240466062	T	C	0.09829	-0.0124645	0.0577469	0.829107	0.97895
Parkinson's disease	SomaScan	3710_49	P00747	PLG	rs143079629	6	160707780	A	G	0.00674	-0.0214904	0.099824	0.829547	0.979216
Parkinson's disease	SomaScan	2731_29	P16435	POR	rs59882870	7	76009103	A	G	0.16061	-0.0352332	0.163731	0.829619	0.979216
Parkinson's disease	Olink	OID20769	Q16363	LAMA4	rs7765769	6	112138348	C	T	0.443296	0.0263658	0.122841	0.830053	0.979484
Parkinson's disease	Olink	OID21138	P15289	ARSA	rs873697	22	50625741	A	G	0.0451284	-0.00660643	0.03083	0.830324	0.979484
Parkinson's disease	Olink	OID21446	Q9NS68	TNFRSF19	rs61947047	13	23579770	T	C	0.309477	-0.0173608	0.0814031	0.831116	0.98008
Parkinson's disease	Olink	OID30729	O00391	QSOX1	rs12371	1	180194255	A	G	0.912383	0.00644443	0.0302888	0.83151	0.980292
Parkinson's disease	Olink	OID20437	Q9NP70	AMBN	rs1490481	4	70395591	T	C	0.716707	0.0571868	0.272937	0.834039	0.981155
Parkinson's disease	SomaScan	19338_3	Q8WZA0	LZIC	rs4265433	1	10065497	G	A	0.97762	0.146081	0.697743	0.834166	0.981191
Parkinson's disease	Olink	OID21402	Q9NSA1	FGF21	rs838131	19	48757420	A	C	0.543377	-0.039876	0.191242	0.83483	0.981403
Parkinson's disease	SomaScan	15343_337	P01042	KNG1	rs5030062	3	186736391	C	A	0.35548	0.0110558	0.053068	0.834969	0.981403
Parkinson's disease	Olink	OID30224	P05305	EDN1	rs5370	6	12296022	T	G	0.220159	0.0172891	0.083135	0.835257	0.981403
Parkinson's disease	SomaScan	3025_50	P09038	FGF2	rs308403	4	122836593	C	T	0.65502	0.00888164	0.0427769	0.83552	0.981432
Parkinson's disease	SomaScan	5598_3	Q9H772	GREM2	rs116135446	1	240794633	T	C	0.03675	-0.100823	0.487654	0.836204	0.981785
Parkinson's disease	Olink	OID30330	Q9P2J2	IGSF9	rs3747617	1	159943109	C	T	0.946674	0.0171346	0.0840015	0.838369	0.982136
Parkinson's disease	Olink	OID20372	P08709	F7	rs510335	13	113105441	G	T	0.887828	-0.00808884	0.0398022	0.838959	0.982297
Parkinson's disease	Olink	OID30585	P22303	ACHE	rs6976053	7	100914499	T	C	0.470621	-0.0124533	0.0613088	0.839037	0.982297
Parkinson's disease	SomaScan	18218_48	Q96F85	CNRIP1	rs7578047	2	68352799	A	G	0.86358	-0.00959634	0.0473724	0.839469	0.982332
Parkinson's disease	SomaScan	13059_33	Q969G6	RFK	rs591411	9	76698613	T	C	0.76014	0.0356589	0.176744	0.840109	0.982429
Parkinson's disease	Olink	OID30087	P35228	NOS2	rs2297518	17	27769571	G	A	0.811241	0.0514152	0.255982	0.840812	0.98269
Parkinson's disease	SomaScan	8376_25	P01229	LHB	rs79785970	19	49014074	C	G	0.87255	0.0184974	0.0927152	0.841866	0.983296
Parkinson's disease	Olink	OID20687	P09238	MMP10	rs486055	11	102779693	C	T	0.83777	-0.0133802	0.0671536	0.842069	0.983296
Parkinson's disease	Olink	OID31114	Q6XQN6	NAPRT	rs10282929	8	143599607	T	G	0.79589	-0.0119502	0.0602389	0.842747	0.983296
Parkinson's disease	SomaScan	8231_122	P17948	FLT1	rs191529425	13	28447657	A	G	0.00194	-0.11286	0.571134	0.843353	0.983296
Parkinson's disease	SomaScan	9916_146	Q9NT99	LRRC4B	rs181596081	19	50547802	C	A	0.98079	0.075179	0.380668	0.843442	0.983296
Parkinson's disease	Olink	OID31030	Q8WWV3	RTN4IP1	rs2054365	6	106629627	A	G	0.410256	0.0507409	0.258023	0.844099	0.983726
Parkinson's disease	SomaScan	18338_26	O75874	IDH1	rs34599179	2	208243577	T	C	0.99245	-0.0296697	0.151148	0.844378	0.983827
Parkinson's disease	Olink	OID30485	P16671	CD36	rs6961069	7	80589645	T	C	0.403097	-0.014278	0.0728543	0.844626	0.983978
Parkinson's disease	SomaScan	4127_75	P13671	C6	rs181908440	5	41210093	T	A	0.98653	-0.0248734	0.127119	0.844868	0.983988
Parkinson's disease	SomaScan	5475_10	P05771	PRKCB	rs2023671	16	23838518	G	T	0.229	0.0610501	0.313797	0.845743	0.984245
Parkinson's disease	Olink	OID21361	Q13576	IQGAP2	rs10037254	5	76634815	A	G	0.604396	-0.02559	0.132099	0.846397	0.984245
Parkinson's disease	Olink	OID31113	P46937	YAP1	rs10791554	11	102052822	A	G	0.453119	-0.0609393	0.317526	0.847806	0.984524
Parkinson's disease	SomaScan	17161_1	P39656	DDOST	rs145940009	1	20652643	G	A	0.99512	0.0428359	0.225483	0.84933	0.984936
Parkinson's disease	SomaScan	18396_10	Q08117	AES	rs11539938	19	3062859	T	C	0.56412	0.11597	0.614068	0.850207	0.985056
Parkinson's disease	SomaScan	7096_30	Q96DB5	RMDN1	rs4961195	8	86489325	A	C	0.61146	-0.0182371	0.096589	0.850241	0.985056
Parkinson's disease	Olink	OID30672	P07998	RNASE1	rs17254387	14	20812519	A	G	0.694281	0.0257981	0.137283	0.85094	0.985379
Parkinson's disease	SomaScan	15559_5	P58335	ANTXR2	rs7674623	4	79873527	T	C	0.21323	0.021749	0.116448	0.851841	0.985413
Parkinson's disease	SomaScan	15298_199	Q8TDF5	NETO1	rs7242889	18	73564150	G	C	0.18006	-0.102526	0.549777	0.852063	0.985413
Parkinson's disease	SomaScan	11308_8	Q8TEY5	CREB3L4	rs6671362	1	153971312	G	A	0.45722	-0.0180723	0.0973896	0.852784	0.985413
Parkinson's disease	SomaScan	7019_13	O75326	SEMA7A	rs143576534	15	74188326	C	T	0.99891	-0.0469623	0.253404	0.852974	0.985413
Parkinson's disease	Olink	OID20963	P22079	LPO	rs7219860	17	58243910	G	A	0.781881	0.0146527	0.0791245	0.853084	0.985413
Parkinson's disease	Olink	OID21443	Q2VWP7	PRTG	rs10851591	15	55711507	G	A	0.692988	0.00936152	0.0510426	0.854479	0.985589
Parkinson's disease	SomaScan	3344_60	P01008	SERPINC1	rs2227624	1	173914872	A	T	0.99458	0.0745367	0.407037	0.854704	0.985589
Parkinson's disease	SomaScan	9964_10	P0CAP1	MYZAP	rs4774967	15	57563562	T	G	0.34582	0.075419	0.412011	0.854758	0.985589
Parkinson's disease	SomaScan	3196_6	P10915	HAPLN1	rs10039191	5	83723226	G	C	0.33474	0.0482696	0.265027	0.85548	0.985589
Parkinson's disease	Olink	OID20581	Q9UKX5	ITGA11	rs2306022	15	68335825	C	T	0.910034	0.017544	0.0963525	0.855519	0.985589
Parkinson's disease	SomaScan	14273_19	P48147	PREP	rs12192369	6	105329503	A	G	0.85964	-0.0325012	0.178992	0.855913	0.985609
Parkinson's disease	Olink	OID30779	P08697	SERPINF2	rs11078597	17	1715069	T	C	0.811929	0.0217486	0.120342	0.856585	0.985693
Parkinson's disease	SomaScan	5703_26	Q99784	OLFM1	rs57136797	9	134860694	A	T	0.86244	-0.0461441	0.255373	0.856608	0.985693
Parkinson's disease	SomaScan	2631_50	Q08334	IL10RB	rs4455239	21	33281729	C	T	0.43466	0.070922	0.392908	0.856756	0.985693
Parkinson's disease	SomaScan	18876_77	Q8NCG5	CHST4	rs58134724	16	71492188	T	C	0.2516	-0.0453461	0.252983	0.857745	0.985897
Parkinson's disease	Olink	OID30519	O60447	EVI5	rs11808092	1	92607671	C	A	0.744671	0.0261751	0.146718	0.858406	0.98593
Parkinson's disease	Olink	OID21249	Q9BSW2	CRACR2A	rs6489498	12	3793103	A	G	0.657432	0.0379634	0.213637	0.858958	0.986343
Parkinson's disease	Olink	OID21087	P30086	PEBP1	rs17619811	12	118295777	G	T	0.989714	-0.0378389	0.2149	0.860234	0.986579
Parkinson's disease	SomaScan	9321_400	P08949	NMB	rs11633788	15	84761911	T	A	0.6679	-0.0249643	0.14194	0.860389	0.986579
Parkinson's disease	SomaScan	16561_9	P04217	A1BG	rs145144275	19	58350442	A	G	0.99232	-0.0100154	0.0571247	0.860825	0.986579
Parkinson's disease	Olink	OID21072	P02749	APOH	rs1801689	17	66214462	A	C	0.969914	0.00588437	0.033664	0.861239	0.986579
Parkinson's disease	Olink	OID30665	Q6UX06	OLFM4	rs17552047	13	53028327	G	A	0.723578	0.00663868	0.038085	0.86162	0.986579
Parkinson's disease	Olink	OID31011	Q96A00	PPP1R14A	rs71354995	19	38301201	A	G	0.743776	0.0167923	0.0963349	0.86162	0.986579
Parkinson's disease	Olink	OID30387	Q8N114	SHISA5	rs11706087	3	48502103	T	C	0.975268	-0.0283175	0.163017	0.862094	0.986579
Parkinson's disease	Olink	OID30731	P09871	C1S	rs12146727	12	7063032	G	A	0.864995	0.00763411	0.0440084	0.862282	0.986579
Parkinson's disease	SomaScan	3041_55	Q9UBG0	MRC2	rs113859572	17	62664946	T	C	0.02075	0.0278164	0.161335	0.863112	0.986579
Parkinson's disease	Olink	OID20878	Q96FQ6	S100A16	rs9700928	1	153612510	A	C	0.513847	-0.0367058	0.213473	0.86348	0.986579
Parkinson's disease	Olink	OID30701	Q13790	APOF	rs2020854	12	56349583	T	C	0.930337	-0.0190619	0.110957	0.863599	0.986579
Parkinson's disease	SomaScan	12612_37	P20618	PSMB1	rs756519	6	170541774	G	A	0.54053	-0.0112504	0.0655738	0.863777	0.986579
Parkinson's disease	SomaScan	9884_8	Q9Y3C6	PPIL1	rs12194408	6	36871822	C	G	0.95861	-0.00757289	0.0445286	0.864957	0.986755
Parkinson's disease	Olink	OID20375	Q96H15	TIMD4	rs4704826	5	156965071	C	A	0.361645	-0.0168161	0.0996033	0.865929	0.987456
Parkinson's disease	Olink	OID20433	O95379	TNFAIP8	rs1035376	5	119312555	A	G	0.882454	0.0586907	0.352959	0.867935	0.98803
Parkinson's disease	SomaScan	8841_65	Q8IUL8	CILP2	rs570910789	19	19365198	G	C	0.99851	-0.0539691	0.324919	0.868078	0.98803
Parkinson's disease	Olink	OID21490	Q96NY8	NECTIN4	rs35434391	1	161079719	G	T	0.882933	0.0114062	0.0688845	0.868484	0.98803
Parkinson's disease	SomaScan	7947_19	Q96N21	ENTHD2	rs61745945	17	81231621	G	A	0.97773	0.0606618	0.366728	0.868619	0.98803
Parkinson's disease	SomaScan	19558_10	O75096	LRP4	rs2306029	11	46871557	T	C	0.44548	0.00746988	0.0453012	0.869028	0.98803
Parkinson's disease	Olink	OID20287	P17813	ENG	rs11794565	9	127838998	T	C	0.463358	0.014654	0.0890808	0.869336	0.98803
Parkinson's disease	SomaScan	17728_61	O43633	CHMP2A	rs775322943	19	58461999	C	T	0.99603	0.641855	3.91855	0.869889	0.988047
Parkinson's disease	SomaScan	17758_79	Q7Z4W1	DCXR	rs12948284	17	82040555	A	G	0.50771	-0.0374449	0.230176	0.870771	0.988166
Parkinson's disease	SomaScan	3235_50	Q8TEU8	WFIKKN2	rs11079936	17	50830473	T	C	0.28973	-0.00621118	0.0385846	0.872113	0.988169
Parkinson's disease	Olink	OID21330	O00451	GFRA2	rs1480999	8	21616577	A	G	0.562143	-0.0100474	0.0628772	0.873043	0.988274
Parkinson's disease	Olink	OID20438	Q6UXK5	LRRN1	rs9839475	3	3766094	A	G	0.348507	-0.00554754	0.0351344	0.87454	0.988274
Parkinson's disease	Olink	OID21201	Q9UKR0	KLK12	rs3745540	19	51031874	A	G	0.417829	0.00257158	0.0162866	0.87454	0.988274
Parkinson's disease	SomaScan	6998_106	Q12797	ASPH	rs112800350	8	61779251	C	T	0.96432	-0.0536304	0.340759	0.874941	0.988274
Parkinson's disease	Olink	OID21523	O43240	KLK10	rs2569454	19	51019947	C	T	0.57833	-0.0053918	0.0345412	0.875956	0.988274
Parkinson's disease	Olink	OID30753	P00736	C1R	rs10849546	12	7068900	G	A	0.864724	0.0100148	0.0642255	0.876086	0.988274
Parkinson's disease	SomaScan	10514_5	P41222	PTGDS	rs7040970	9	136964561	C	T	0.4943	0.0219858	0.141135	0.876207	0.988274
Parkinson's disease	SomaScan	4499_21	P04085	PDGFA	rs150420201	7	599369	C	T	0.98806	-0.183539	1.18162	0.876562	0.988274
Parkinson's disease	SomaScan	12569_25	P48643	CCT5	rs11557652	5	10256060	A	T	0.96611	0.100715	0.653671	0.87755	0.988274
Parkinson's disease	Olink	OID21083	P08254	MMP3	rs591058	11	102840607	C	T	0.482801	0.00626525	0.0409329	0.87835	0.988274
Parkinson's disease	Olink	OID31123	Q9Y3C0	WASHC3	rs10860846	12	102217593	T	G	0.782601	0.0516977	0.338569	0.878639	0.988274
Parkinson's disease	Olink	OID21291	Q9UKR3	KLK13	rs3760739	19	51035305	G	T	0.649805	0.00770214	0.0508341	0.879569	0.988274
Parkinson's disease	SomaScan	15316_262	Q9NX01	TXNL4B	rs116891509	16	72071661	T	C	0.07588	-0.0231907	0.153139	0.879632	0.988274
Parkinson's disease	SomaScan	15376_134	P14091	CTSE	rs187652025	1	206732313	C	T	0.99342	-0.07417	0.490935	0.879913	0.988274
Parkinson's disease	Olink	OID20346	Q13508	ART3	rs4859610	4	76079288	A	G	0.229225	-0.0120095	0.0798279	0.880416	0.988274
Parkinson's disease	Olink	OID30531	Q9H3T2	SEMA6C	rs11204771	1	151081704	A	G	0.780553	0.030661	0.205609	0.881457	0.988274
Parkinson's disease	Olink	OID21093	P55103	INHBC	rs3741414	12	57450266	C	T	0.753442	-0.0051564	0.0345782	0.881457	0.988274
Parkinson's disease	Olink	OID20154	P09382	LGALS1	rs4820294	22	37675036	G	A	0.666274	-0.0109653	0.0735736	0.881523	0.988274
Parkinson's disease	SomaScan	8958_51	O00533	CHL1	rs13077895	3	51395	A	G	0.64456	0.0135312	0.091663	0.882643	0.988274
Parkinson's disease	Olink	OID30272	O95825	CRYZL1	rs13050238	21	33624712	C	T	0.968359	0.024038	0.163404	0.883047	0.988274
Parkinson's disease	Olink	OID20944	P78333	GPC5	rs342706	13	91764804	T	C	0.728342	-0.00364416	0.0248258	0.883299	0.988274
Parkinson's disease	Olink	OID20746	Q96KG7	MEGF10	rs1422313	5	127294324	T	C	0.457679	0.0100842	0.0688243	0.883511	0.988274
Parkinson's disease	Olink	OID21191	Q9NS15	LTBP3	rs4099470	11	65552515	T	C	0.0547578	-0.00803249	0.0548887	0.883652	0.988274
Parkinson's disease	Olink	OID31039	P54284	CACNB3	rs7975385	12	48797209	C	T	0.233276	-0.0310747	0.212484	0.883728	0.988274
Parkinson's disease	Olink	OID21020	Q92854	SEMA4D	rs36020742	9	89436540	T	C	0.183075	-0.0402388	0.281672	0.886403	0.989033
Parkinson's disease	SomaScan	5121_3	Q9H3T3	SEMA6B	rs966384	19	4538587	A	G	0.36185	-0.0324324	0.227027	0.886403	0.989033
Parkinson's disease	SomaScan	9213_24	O95954	FTCD	rs61735836	21	46152973	T	C	0.04398	0.00832864	0.0583005	0.886403	0.989033
Parkinson's disease	SomaScan	13434_172	Q9NVD7	PARVA	rs10219157	11	12317618	T	C	0.09006	-0.0425361	0.300963	0.887607	0.989861
Parkinson's disease	Olink	OID31442	P19525	EIF2AK2	rs10187017	2	37159588	C	T	0.472652	-0.0213944	0.151766	0.887894	0.989861
Parkinson's disease	SomaScan	8225_86	P29323	EPHB2	rs6687487	1	22735058	G	A	0.91792	-0.0151249	0.107409	0.888015	0.989861
Parkinson's disease	Olink	OID21147	Q99727	TIMP4	rs184262	3	12093240	G	A	0.828066	0.0100628	0.0715576	0.888166	0.989922
Parkinson's disease	SomaScan	17515_6	P48723	HSPA13	rs2822638	21	14372785	C	T	0.22509	-0.0410065	0.292637	0.888559	0.990051
Parkinson's disease	Olink	OID30450	Q6UXM1	LRIG3	rs11172841	12	58958650	C	A	0.224675	-0.0565973	0.406169	0.889178	0.990051
Parkinson's disease	SomaScan	12594_5	P28676	GCA	rs17783344	2	162352383	T	G	0.90456	-0.010164	0.0729961	0.88926	0.990051
Parkinson's disease	SomaScan	8794_13	P16444	DPEP1	rs258341	16	89624734	C	T	0.63812	0.00600166	0.0432533	0.889643	0.99006
Parkinson's disease	Olink	OID20759	Q9HCB6	SPON1	rs10832164	11	14026933	C	T	0.480406	0.0144087	0.104292	0.890116	0.990478
Parkinson's disease	SomaScan	14131_37	P52799	EFNB2	rs72632699	13	106639185	T	C	0.12718	0.058114	0.422149	0.890507	0.990591
Parkinson's disease	SomaScan	8080_24	Q1L6U9	MSMP	rs10758322	9	35776193	T	C	0.41831	0.0464744	0.339744	0.891195	0.990819
Parkinson's disease	Olink	OID31504	O75830	SERPINI2	rs6444344	3	167460546	A	G	0.12382	0.0115858	0.0848313	0.891367	0.990819
Parkinson's disease	Olink	OID21045	Q6NW40	RGMB	rs56870134	5	98437819	T	C	0.547824	-0.0175734	0.128871	0.891534	0.990819
Parkinson's disease	Olink	OID21494	Q92832	NELL1	rs61652119	11	20933724	A	G	0.0485627	-0.00743395	0.0553136	0.893089	0.990819
Parkinson's disease	SomaScan	5605_77	O00587	MFNG	rs8192548	22	37470025	G	A	0.98045	-0.0166365	0.124526	0.893721	0.990819
Parkinson's disease	SomaScan	5722_78	P42785	PRCP	rs2229437	11	82853252	G	T	0.16215	-0.0181058	0.13649	0.894468	0.991123
Parkinson's disease	SomaScan	9772_153	Q8NFZ4	NLGN2	rs8075459	17	7407503	T	C	0.90239	0.0260782	0.198094	0.895265	0.991362
Parkinson's disease	SomaScan	13427_66	Q9NR34	MAN1C1	rs11247595	1	25682168	T	C	0.45473	0.015748	0.120735	0.896222	0.991936
Parkinson's disease	Olink	OID20925	P09466	PAEP	rs9409964	9	135580082	A	G	0.187823	-0.00539642	0.0416788	0.896981	0.992325
Parkinson's disease	Olink	OID20603	P41217	CD200	rs2399420	3	112350918	A	C	0.902539	0.0178947	0.140601	0.898725	0.992882
Parkinson's disease	Olink	OID21232	P04637	TP53	rs1641549	17	7671457	T	C	0.255103	-0.0457621	0.364571	0.90011	0.992882
Parkinson's disease	SomaScan	6527_1	Q7L0X0	TRIL	rs568200286	7	28963282	C	A	0.00909	0.126023	1.01418	0.901109	0.992882
Parkinson's disease	Olink	OID21128	P00352	ALDH1A1	rs348452	9	72938469	T	C	0.271353	-0.0357476	0.289332	0.90167	0.992882
Parkinson's disease	Olink	OID21258	Q8IUK5	PLXDC1	rs62076601	17	39067156	C	T	0.950777	-0.014585	0.118176	0.901776	0.992882
Parkinson's disease	Olink	OID30970	O14578	CIT	rs17527306	12	119809340	T	C	0.982796	-0.0432407	0.353296	0.902588	0.992882
Parkinson's disease	SomaScan	15585_304	Q9UBX5	FBLN5	rs2430349	14	91882631	A	G	0.26718	0.0417163	0.340882	0.9026	0.992882
Parkinson's disease	SomaScan	9754_33	P16083	NQO2	rs4149358	6	3003736	A	G	0.62246	0.0035568	0.0292089	0.90308	0.992915
Parkinson's disease	SomaScan	13082_9	Q9H3U1	UNC45A	rs149968734	15	91165518	A	T	0.99888	-0.057296	0.480048	0.904994	0.993605
Parkinson's disease	Olink	OID20135	Q9Y5X1	SNX9	rs688181	6	157671606	T	C	0.283278	0.0392941	0.333438	0.90619	0.993605
Parkinson's disease	Olink	OID20364	P07478	PRSS2	rs3752404	7	142762725	A	G	0.583901	0.0265572	0.226095	0.906495	0.993605
Parkinson's disease	Olink	OID20637	P20273	CD22	rs10411704	19	35309759	G	T	0.214456	0.0108587	0.0926385	0.906689	0.993605
Parkinson's disease	Olink	OID21182	Q8N5S9	CAMKK1	rs753513	17	3890178	C	T	0.713328	0.0124596	0.106412	0.90679	0.993605
Parkinson's disease	Olink	OID21407	Q9P0G3	KLK14	rs2569491	19	51081659	A	G	0.298549	0.00553204	0.0481047	0.908445	0.99391
Parkinson's disease	Olink	OID30763	P05154	SERPINA5	rs1130267	14	94596770	A	G	0.598796	0.0134492	0.117058	0.908529	0.99391
Parkinson's disease	Olink	OID30650	O60279	SUSD5	rs6773595	3	33152646	T	C	0.189297	-0.00638372	0.0558061	0.908928	0.994134
Parkinson's disease	Olink	OID30151	O15018	PDZD2	rs183711	5	31638368	G	T	0.919679	-0.0157516	0.138716	0.909592	0.994184
Parkinson's disease	SomaScan	12426_19	Q9H8S9	MOB1A	rs555589672	2	74344622	T	C	0.00191	0.0642941	0.567809	0.909847	0.994184
Parkinson's disease	Olink	OID20108	Q9NWQ8	PAG1	rs4436084	8	81125771	T	C	0.650055	0.0412044	0.364401	0.909972	0.994184
Parkinson's disease	SomaScan	12686_15	P25325	MPST	rs201058049	22	37024382	G	T	0.98887	-0.0257987	0.228692	0.910181	0.994184
Parkinson's disease	Olink	OID30730	P20742	PZP	rs7311982	12	9162261	C	T	0.710751	-0.00690077	0.0612069	0.910233	0.994184
Parkinson's disease	Olink	OID20167	Q969P0	IGSF8	rs12408242	1	160092144	C	T	0.214671	0.0198437	0.177953	0.911211	0.994184
Parkinson's disease	SomaScan	12348_46	Q9NP81	SARS2	rs7508539	19	38926800	G	A	0.35986	0.0238313	0.214482	0.911528	0.994184
Parkinson's disease	Olink	OID31374	O60749	SNX2	rs13172043	5	122849064	A	G	0.556433	0.0275185	0.249783	0.912275	0.994184
Parkinson's disease	SomaScan	13686_2	Q01344	IL5RA	rs77400868	3	3109280	G	A	0.1532	0.00784958	0.0713764	0.91243	0.994184
Parkinson's disease	Olink	OID20323	Q8NHL6	LILRB1	rs367070	19	54296648	A	G	0.769795	0.0065593	0.0597791	0.912627	0.994184
Parkinson's disease	Olink	OID30376	Q8N6C8	LILRA3	rs367070	19	54296648	A	G	0.769595	0.00361082	0.0329077	0.912627	0.994184
Parkinson's disease	SomaScan	11196_31	P12111	COL6A3	rs11677932	2	237315312	G	A	0.70636	0.0448625	0.409551	0.912774	0.994184
Parkinson's disease	Olink	OID21065	Q96B86	RGMA	rs3752102	15	93072785	C	A	0.531241	-0.010112	0.0923268	0.912787	0.994184
Parkinson's disease	SomaScan	11351_233	Q9H9Q4	NHEJ1	rs61753339	2	219158193	C	T	0.99191	0.194499	1.77947	0.912963	0.994184
Parkinson's disease	SomaScan	13986_6	O43813	LANCL1	rs141236725	2	210441382	C	T	0.99591	-0.0686045	0.631429	0.91348	0.994184
Parkinson's disease	SomaScan	15468_14	Q03591	CFHR1	rs60642321	1	196853238	A	G	0.83242	-0.00321429	0.0296429	0.913652	0.994184
Parkinson's disease	SomaScan	7856_51	Q8WW52	FAM151A	rs7545297	1	54631647	A	G	0.32612	-0.00949236	0.0879076	0.914011	0.994184
Parkinson's disease	SomaScan	9265_10	P48060	GLIPR1	rs12422952	12	75487238	C	T	0.6011	0.0291036	0.270081	0.914187	0.994184
Parkinson's disease	SomaScan	2962_50	P12272	PTHLH	rs11049365	12	28138401	A	C	0.27057	-0.0261224	0.242449	0.914199	0.994184
Parkinson's disease	Olink	OID30592	Q8NDA2	HMCN2	rs6415851	9	130291649	G	A	0.511934	0.00464656	0.0435815	0.915092	0.994269
Parkinson's disease	SomaScan	19446_1	Q9P2T1	GMPR2	rs34354104	14	24238273	G	A	0.94106	-0.0098671	0.0940395	0.916435	0.994283
Parkinson's disease	Olink	OID20990	P07306	ASGR1	rs55714927	17	7176997	C	T	0.805031	0.016576	0.15799	0.916441	0.994283
Parkinson's disease	Olink	OID30815	Q14894	CRYM	rs2733910	16	21273960	C	T	0.743437	0.00650208	0.0626126	0.917291	0.994584
Parkinson's disease	Olink	OID20600	P01135	TGFA	rs17639251	2	70549149	C	T	0.119307	0.0211828	0.206675	0.918365	0.994952
Parkinson's disease	SomaScan	6485_59	P15814	IGLL1	rs9624216	22	23580365	G	A	0.90293	0.00860215	0.0845327	0.918946	0.994952
Parkinson's disease	SomaScan	10668_5	Q12846	STX4	rs551617529	16	30521803	A	C	0.99776	0.0450284	0.44357	0.919143	0.994952
Parkinson's disease	Olink	OID30287	Q24JP5	TMEM132A	rs2074417	11	60930171	T	C	0.401867	0.00359778	0.0354872	0.919247	0.994952
Parkinson's disease	Olink	OID21520	P04626	ERBB2	rs3764354	17	39760570	T	C	0.146109	0.0144872	0.143873	0.919793	0.994952
Parkinson's disease	Olink	OID21049	P28908	TNFRSF8	rs35249183	1	12039288	G	A	0.100046	0.0112052	0.111477	0.919935	0.994952
Parkinson's disease	Olink	OID30341	P51688	SGSH	rs7503034	17	80210594	C	T	0.668645	0.00225768	0.0224639	0.919945	0.994952
Parkinson's disease	Olink	OID31400	Q8N0Z9	VSIG10	rs7307331	12	118071386	A	G	0.296533	0.00269489	0.0269489	0.920344	0.994952
Parkinson's disease	SomaScan	3046_31	Q9HD89	RETN	rs3745368	19	7670411	G	A	0.96141	-0.0144187	0.144187	0.920344	0.994952
Parkinson's disease	SomaScan	17148_7	P30043	BLVRB	rs149698066	19	40458157	G	A	0.99627	-0.00956938	0.0958778	0.920497	0.994952
Parkinson's disease	Olink	OID21456	P16562	CRISP2	rs555247	6	49742392	A	G	0.455645	0.00409408	0.0411455	0.920739	0.994952
Parkinson's disease	SomaScan	10015_119	Q13303	KCNAB2	rs806109	1	5992521	A	G	0.78487	-0.04125	0.41625	0.92106	0.994952
Parkinson's disease	SomaScan	10571_14	P26572	MGAT1	rs634501	5	180791668	G	A	0.74201	-0.0366242	0.371019	0.921367	0.994952
Parkinson's disease	Olink	OID20951	Q8NFP4	MDGA1	rs9349050	6	37695848	T	C	0.485658	0.00249938	0.025364	0.921503	0.994952
Parkinson's disease	Olink	OID20786	O00468	AGRN	rs3121560	1	1032846	C	A	0.659505	0.00582697	0.0593291	0.921762	0.994952
Parkinson's disease	SomaScan	11390_24	P35219	CA8	rs35552143	8	60276129	A	G	0.4112	-0.00595806	0.0610105	0.922205	0.994952
Parkinson's disease	SomaScan	8300_82	O75381	PEX14	rs684016	1	10477033	A	C	0.50845	0.0510806	0.530452	0.923285	0.995488
Parkinson's disease	SomaScan	9002_36	Q86U17	SERPINA11	rs72631635	14	94455724	G	T	0.83813	0.00910624	0.0947723	0.923453	0.995489
Parkinson's disease	SomaScan	11441_11	P06737	PYGL	rs530736322	14	51750649	A	T	0.99776	-0.0516727	0.539621	0.923713	0.995489
Parkinson's disease	SomaScan	12682_5	Q6YP21	CCBL2	rs12749373	1	88953892	T	C	0.5055	0.00629371	0.0671329	0.925308	0.995571
Parkinson's disease	Olink	OID21423	Q10471	GALNT2	rs4846914	1	230159944	A	G	0.606091	-0.00614752	0.0655735	0.925308	0.995571
Parkinson's disease	Olink	OID30889	Q8IY33	MICALL2	rs2289035	7	1498978	A	G	0.397817	0.0377228	0.409147	0.92654	0.995571
Parkinson's disease	SomaScan	5691_2	Q9H0B8	CRISPLD2	rs190984919	16	84865188	C	T	0.98874	0.00933908	0.101922	0.926992	0.995571
Parkinson's disease	Olink	OID20634	O94856	NFASC	rs6693024	1	204976361	A	C	0.0983469	0.00707206	0.0784662	0.928185	0.995571
Parkinson's disease	SomaScan	7945_10	Q9H2E6	SEMA6A	rs73781084	5	116442636	C	G	0.12089	-0.0285919	0.319514	0.928696	0.995571
Parkinson's disease	Olink	OID30708	O14791	APOL1	rs136168	22	36264796	G	A	0.186742	0.00660845	0.0739517	0.928794	0.995571
Parkinson's disease	Olink	OID20919	Q9BZM5	ULBP2	rs9383993	6	149978163	A	C	0.8512	-0.00397303	0.0444673	0.928806	0.995571
Parkinson's disease	Olink	OID30486	Q8NBK3	SUMF1	rs4685744	3	4361853	C	T	0.504862	0.0217996	0.246153	0.929431	0.995571
Parkinson's disease	Olink	OID21226	O95786	DDX58	rs1133071	9	32455676	G	A	0.298761	-0.0103864	0.117712	0.92969	0.995571
Parkinson's disease	Olink	OID20412	P13501	CCL5	rs2107538	17	35880776	C	T	0.819762	-0.0104381	0.11845	0.929779	0.995571
Parkinson's disease	SomaScan	13969_24	O60684	KPNA6	rs140904849	1	31977167	T	C	0.02788	0.0328691	0.373816	0.929934	0.995571
Parkinson's disease	SomaScan	17737_7	P26440	IVD	rs12902310	15	40423228	C	T	0.36207	0.0153846	0.175566	0.930172	0.995571
Parkinson's disease	SomaScan	11377_19	P40394	ADH7	rs17529509	4	99430279	C	A	0.9279	0.00614222	0.070163	0.930241	0.995571
Parkinson's disease	SomaScan	6472_40	P40967	PMEL	rs2069398	12	55967092	A	G	0.09396	-0.00841346	0.0961538	0.930274	0.995571
Parkinson's disease	Olink	OID20924	Q08629	SPOCK1	rs4835737	5	137559375	A	G	0.634856	-0.0144722	0.166811	0.930864	0.995571
Parkinson's disease	Olink	OID30228	Q9BY49	PECR	rs10197542	2	216039171	A	C	0.8956	0.00616407	0.0715473	0.931344	0.995571
Parkinson's disease	Olink	OID31092	Q9BQT9	CLSTN3	rs2167285	12	7131705	C	T	0.433669	-0.00384568	0.0446526	0.931368	0.995571
Parkinson's disease	SomaScan	15641_20	Q8IYR6	TMEFF1	rs3983768	9	100484832	C	T	0.14187	-0.0437086	0.509934	0.931694	0.995571
Parkinson's disease	SomaScan	16882_27	Q9NRX4	PHPT1	rs4880150	9	136875889	C	T	0.25841	0.00959233	0.11223	0.931888	0.995571
Parkinson's disease	SomaScan	11659_31	Q14677	CLINT1	rs62389053	5	157863943	C	T	0.85361	0.0368421	0.431579	0.931971	0.995571
Parkinson's disease	SomaScan	6626_81	Q9NRB3	CHST12	rs6952433	7	2357003	A	G	0.21383	-0.0141671	0.166097	0.932028	0.995571
Parkinson's disease	SomaScan	7980_72	Q9NY97	B3GNT2	rs4073090	2	62336639	G	A	0.44746	0.0119122	0.139812	0.932101	0.995571
Parkinson's disease	Olink	OID30318	P16035	TIMP2	rs8066695	17	78917761	C	T	0.454564	0.0246559	0.289439	0.932114	0.995571
Parkinson's disease	SomaScan	9234_8	Q9GZX9	TWSG1	rs539700875	18	9944138	C	T	0.99419	0.0423095	0.505965	0.933357	0.995763
Parkinson's disease	Olink	OID20719	P09603	CSF1	rs11577194	1	109957553	T	C	0.475937	-0.0117882	0.141994	0.933837	0.995784
Parkinson's disease	Olink	OID21311	Q9BTE6	AARSD1	rs323500	17	42988528	T	C	0.289876	-0.014431	0.174691	0.934163	0.995784
Parkinson's disease	SomaScan	5620_13	P19021	PAM	rs41300805	5	103025380	C	G	0.15727	0.00555793	0.0674077	0.934287	0.995784
Parkinson's disease	Olink	OID30619	Q96HD1	CRELD1	rs9878047	3	9943773	C	T	0.248973	0.00216331	0.0263202	0.934494	0.995784
Parkinson's disease	Olink	OID20138	O60496	DOK2	rs67385415	8	21996222	C	T	0.445862	0.0258022	0.314465	0.934606	0.995784
Parkinson's disease	Olink	OID31277	P11310	ACADM	rs61797339	1	75724261	T	G	0.308149	0.0119717	0.146478	0.934861	0.995784
Parkinson's disease	Olink	OID20663	P12544	GZMA	rs2047745	5	55193713	C	T	0.208703	-0.0301179	0.368586	0.934876	0.995784
Parkinson's disease	Olink	OID31448	Q9Y5Q6	INSL5	rs11809759	1	66804222	G	A	0.398644	-0.00998657	0.122613	0.935086	0.995784
Parkinson's disease	Olink	OID21030	Q99731	CCL19	rs10972202	9	34707817	T	C	0.122694	0.0247115	0.306043	0.935644	0.995901
Parkinson's disease	Olink	OID30250	P58107	EPPK1	rs73375129	8	143876108	A	G	0.863385	0.00496424	0.0615933	0.935762	0.995901
Parkinson's disease	Olink	OID30666	P01210	PENK	rs2576575	8	56448734	C	T	0.533781	-0.00532368	0.0662133	0.935918	0.995901
Parkinson's disease	Olink	OID20686	O00585	CCL21	rs10814138	9	34723038	C	A	0.682878	0.0193847	0.242309	0.936237	0.996138
Parkinson's disease	Olink	OID20976	P78423	CX3CL1	rs683544	16	57374866	C	T	0.427332	0.0103688	0.131023	0.936924	0.996454
Parkinson's disease	SomaScan	3132_1	P49767	VEGFC	rs41278571	4	176729712	T	C	0.02002	0.0180693	0.235891	0.938942	0.99682
Parkinson's disease	SomaScan	6605_17	P35858	IGFALS	rs531600017	16	1876575	G	A	0.9948	-0.0565898	0.741452	0.939162	0.99682
Parkinson's disease	SomaScan	16773_29	Q8IX30	SCUBE3	rs3800403	6	35170473	G	A	0.86204	-0.00768105	0.101683	0.939785	0.99682
Parkinson's disease	SomaScan	12731_12	Q6IQ23	PLEKHA7	rs446518	11	16856962	T	C	0.10607	0.00395137	0.0530395	0.940614	0.99682
Parkinson's disease	SomaScan	3077_66	P00742	F10	rs3211752	13	113133145	G	A	0.45939	0.0155556	0.211111	0.941262	0.99682
Parkinson's disease	SomaScan	11214_40	Q9UBS3	DNAJB9	rs61749953	7	108571730	G	A	0.98712	0.0322682	0.447682	0.94254	0.99682
Parkinson's disease	Olink	OID30639	Q8NHV1	GIMAP7	rs3735080	7	150520221	C	T	0.768584	0.00263717	0.0369204	0.943057	0.99682
Parkinson's disease	Olink	OID30749	P02654	APOC1	rs8106813	19	44928401	G	A	0.493629	0.00511607	0.071625	0.943057	0.99682
Parkinson's disease	Olink	OID20974	O60242	ADGRB3	rs3798969	6	68961693	A	G	0.376503	0.00159345	0.0225208	0.943593	0.99682
Parkinson's disease	Olink	OID21499	P06870	KLK1	rs3212815	19	50824454	G	A	0.959833	0.00420004	0.0597606	0.94397	0.996841
Parkinson's disease	SomaScan	8065_245	P0C8F1	PATE4	rs665677	11	125882266	A	G	0.25206	-0.0110236	0.159843	0.945017	0.996841
Parkinson's disease	Olink	OID20211	O95841	ANGPTL1	rs12753251	1	178560763	G	A	0.465946	-0.00457479	0.0665104	0.945162	0.996841
Parkinson's disease	SomaScan	15620_4	Q8N2Q7	NLGN1	rs557382	3	173395769	G	T	0.29581	-0.0150038	0.218305	0.945206	0.996841
Parkinson's disease	SomaScan	17151_84	Q14653	IRF3	rs10415576	19	49661133	T	C	0.61534	0.0223776	0.33007	0.945948	0.996841
Parkinson's disease	Olink	OID20113	P09668	CTSH	rs10152892	15	78938861	C	A	0.184862	0.0017465	0.0258095	0.946049	0.996845
Parkinson's disease	SomaScan	8310_6	Q96DA0	ZG16B	rs9925556	16	2830104	T	C	0.71418	-0.0108401	0.16206	0.94667	0.996866
Parkinson's disease	Olink	OID21174	Q7LG56	RRM2B	rs1037699	8	102238702	T	C	0.0771083	-0.0113642	0.170462	0.946847	0.996866
Parkinson's disease	SomaScan	2860_19	P52292	KPNA2	rs181771843	17	67407457	G	C	0.99625	0.0373149	0.562416	0.947101	0.996911
Parkinson's disease	Olink	OID21027	Q96CD2	PPCDC	rs12591994	15	75027965	G	A	0.0645358	0.00402977	0.0610436	0.947366	0.997002
Parkinson's disease	SomaScan	6947_4	Q9Y274	ST3GAL6	rs59906228	3	98865137	G	C	0.943	-0.00162895	0.0250742	0.948202	0.997099
Parkinson's disease	Olink	OID30613	O75190	DNAJB6	rs12668458	7	157352780	C	T	0.458314	0.00942428	0.1466	0.948743	0.997144
Parkinson's disease	Olink	OID30720	P36980	CFHR2	rs4085749	1	196951018	C	T	0.772888	0.00163885	0.0258361	0.949422	0.997144
Parkinson's disease	Olink	OID20098	P40225	THPO	rs6141	3	184372478	T	C	0.531973	-0.0225023	0.356821	0.949716	0.997144
Parkinson's disease	Olink	OID21416	P06756	ITGAV	rs2595391	2	186667646	G	T	0.108138	-0.0100623	0.159684	0.949756	0.997144
Parkinson's disease	Olink	OID20293	Q15828	CST6	rs12577165	11	66008958	C	T	0.024002	-0.0061983	0.0990097	0.950083	0.997144
Parkinson's disease	SomaScan	14012_17	Q96C10	DHX58	rs4796771	17	42116398	A	G	0.80042	-0.00749766	0.121368	0.950741	0.997144
Parkinson's disease	Olink	OID20095	O15354	GPR37	rs4141005	7	124488565	A	C	0.738206	-0.00242158	0.03951	0.951128	0.997144
Parkinson's disease	SomaScan	13998_26	Q8N142	ADSSL1	rs10142660	14	104759283	T	G	0.13266	-0.00680272	0.111293	0.95126	0.997144
Parkinson's disease	Olink	OID20907	P29218	IMPA1	rs2400589	8	81663548	C	T	0.702796	0.0085073	0.14037	0.951673	0.997144
Parkinson's disease	SomaScan	9312_8	P25311	AZGP1	rs2040787	7	99947271	A	C	0.68777	-0.00546678	0.0916737	0.952448	0.997144
Parkinson's disease	SomaScan	9350_3	Q6MZW2	FSTL4	rs17683306	5	133316589	C	T	0.91095	0.0190476	0.325926	0.953397	0.997144
Parkinson's disease	SomaScan	8660_5	Q9NRN5	OLFML3	rs4381184	1	113947147	C	A	0.70129	-0.0150376	0.259936	0.953867	0.997144
Parkinson's disease	SomaScan	2977_7	Q9UNE0	EDAR	rs75147553	2	108984299	A	G	0.01187	0.0042439	0.0743306	0.95447	0.997144
Parkinson's disease	SomaScan	18185_118	P05062	ALDOB	rs748915098	9	101516215	T	C	0.99603	0.0296823	0.520531	0.954527	0.997144
Parkinson's disease	Olink	OID30195	Q5JTV8	TOR1AIP1	rs486906	1	179894102	T	G	0.61627	-0.00155123	0.027499	0.955015	0.997144
Parkinson's disease	Olink	OID31514	Q96BQ1	FAM3D	rs12493131	3	58664251	G	T	0.903715	0.00488062	0.0868343	0.955178	0.997144
Parkinson's disease	Olink	OID20868	Q16762	TST	rs4821544	22	36862461	T	C	0.696728	0.0101918	0.184379	0.955918	0.997144
Parkinson's disease	Olink	OID21420	P20472	PVALB	rs4821544	22	36862461	T	C	0.696812	0.00135282	0.0244737	0.955918	0.997144
Parkinson's disease	SomaScan	18422_41	P53602	MVD	rs374753109	16	88662698	C	T	0.9976	0.0174821	0.318982	0.956293	0.997144
Parkinson's disease	SomaScan	9981_18	A2RU67	KIAA1467	rs117172138	12	13040880	T	C	0.02006	0.00726439	0.132862	0.956396	0.997144
Parkinson's disease	Olink	OID20212	Q9BQR3	PRSS27	rs71386687	16	2717893	T	G	0.0823749	0.00698548	0.129878	0.957107	0.997144
Parkinson's disease	SomaScan	17756_69	P32321	DCTD	rs2603350	4	183030757	G	A	0.37266	-0.0177305	0.332151	0.957429	0.997144
Parkinson's disease	SomaScan	15435_4	P00491	PNP	rs1049564	14	20472447	G	A	0.83482	-0.00866051	0.166282	0.958462	0.997144
Parkinson's disease	Olink	OID30472	Q9UHA7	IL36A	rs895497	2	113005998	A	G	0.29655	0.0159947	0.326292	0.960904	0.997144
Parkinson's disease	SomaScan	11369_23	P11766	ADH5	rs28894371	4	99083469	G	A	0.95401	-0.0109183	0.223124	0.960972	0.997144
Parkinson's disease	SomaScan	12486_8	Q9NS18	GLRX2	rs148212596	1	193105381	G	A	0.0324	0.00468689	0.0963416	0.961199	0.997144
Parkinson's disease	Olink	OID30790	P08603	CFH	rs731557	1	196735885	A	C	0.193965	0.00308652	0.0636298	0.961312	0.997144
Parkinson's disease	Olink	OID21439	P39900	MMP12	rs17368814	11	102877965	A	G	0.874723	-0.00186837	0.0397695	0.962529	0.997144
Parkinson's disease	SomaScan	8916_32	Q13586	STIM1	rs1869085	11	3883134	A	C	0.67455	-0.0147213	0.314406	0.962655	0.997144
Parkinson's disease	Olink	OID30399	O75339	CILP	rs2585035	15	65204137	T	G	0.366922	0.00308664	0.0665343	0.962998	0.997144
Parkinson's disease	SomaScan	5744_12	Q9BUN1	MENT	rs587765238	1	150630341	A	G	0.99408	0.0644561	1.40287	0.963353	0.997144
Parkinson's disease	Olink	OID20248	P13598	ICAM2	rs2331413	17	64039089	G	A	0.160386	0.0216375	0.479843	0.964033	0.997144
Parkinson's disease	Olink	OID20978	P02771	AFP	rs12506899	4	73453566	T	G	0.603141	0.00483754	0.107501	0.964107	0.997144
Parkinson's disease	Olink	OID20487	Q9HB29	IL1RL2	rs3917265	2	102162001	T	C	0.456559	-0.00251504	0.0564742	0.964478	0.997144
Parkinson's disease	SomaScan	16079_2	P42680	TEC	rs58762758	4	48215229	G	A	0.49264	-0.00824176	0.186813	0.964811	0.997144
Parkinson's disease	Olink	OID20409	P00915	CA1	rs12544332	8	85343981	C	A	0.411035	0.0101407	0.229855	0.964811	0.997144
Parkinson's disease	Olink	OID31100	P10092	CALCB	rs4757282	11	15105198	G	T	0.240128	-0.0110432	0.255571	0.965534	0.997144
Parkinson's disease	SomaScan	13954_9	Q96EK6	GNPNAT1	rs78459273	14	52807542	A	G	0.1052	0.0208927	0.489079	0.965926	0.997144
Parkinson's disease	Olink	OID20402	P04070	PROC	rs1799809	2	127418299	A	G	0.57219	0.00403236	0.0947605	0.966058	0.997144
Parkinson's disease	SomaScan	9313_27	P23435	CBLN1	rs141441649	16	49552649	G	A	0.99426	0.0241785	0.569037	0.966108	0.997144
Parkinson's disease	SomaScan	3323_37	Q14114	LRP8	rs7546246	1	53272511	G	A	0.45399	-0.00456882	0.110223	0.966937	0.997144
Parkinson's disease	SomaScan	8890_9	Q14DG7	TMEM132B	rs3825381	12	125652317	C	T	0.74163	-0.00653983	0.161712	0.967741	0.997144
Parkinson's disease	SomaScan	3343_1	Q03154	ACY1	rs121912698	3	51988821	C	T	0.99296	0.00443172	0.111475	0.968288	0.997144
Parkinson's disease	Olink	OID21512	P48307	TFPI2	rs62466699	7	93949980	C	T	0.0580437	0.0115823	0.291626	0.968319	0.997144
Parkinson's disease	Olink	OID20795	Q8IU54	IFNL1	rs30461	19	39298475	A	G	0.895845	0.0141774	0.357979	0.968409	0.997144
Parkinson's disease	SomaScan	3367_8	Q9UGM5	FETUB	rs114780909	3	186642466	T	A	0.99521	0.00257442	0.0662376	0.968997	0.997144
Parkinson's disease	Olink	OID21026	P13611	VCAN	rs309559	5	83537550	A	G	0.518668	0.00107792	0.0287959	0.97014	0.997144
Parkinson's disease	SomaScan	5085_18	Q9UHF4	IL20RA	rs1167852	6	137017711	A	T	0.26378	-0.0128617	0.350482	0.970726	0.997144
Parkinson's disease	SomaScan	14100_63	P02747	C1QC	rs78865058	1	22617716	A	G	0.04341	-0.00212848	0.0587268	0.971088	0.997144
Parkinson's disease	SomaScan	2836_68	P80188	LCN2	rs3814526	9	128148408	A	G	0.96057	-0.0129786	0.358858	0.97115	0.997144
Parkinson's disease	SomaScan	5658_64	P05160	F13B	rs1611982	1	197053638	G	A	0.52915	0.0020753	0.0575156	0.971217	0.997144
Parkinson's disease	SomaScan	15515_2	P0DJI8	SAA1	rs10430893	11	18259448	C	T	0.9306	-0.00147473	0.0420968	0.972054	0.997144
Parkinson's disease	SomaScan	18832_65	P0DJI9	SAA2	rs10430893	11	18259448	C	T	0.9306	-0.00184502	0.0526669	0.972054	0.997144
Parkinson's disease	Olink	OID20630	P50452	SERPINB8	rs3826616	18	63987229	A	G	0.41897	-0.00137599	0.0400414	0.972587	0.997144
Parkinson's disease	SomaScan	17327_3	Q9BT09	CNPY3	rs9471969	6	42938646	G	T	0.72286	-0.00497866	0.150782	0.97366	0.997144
Parkinson's disease	SomaScan	13578_98	O94929	ABLIM3	rs114464628	5	149154161	G	A	0.9557	-0.0077036	0.237711	0.974147	0.997144
Parkinson's disease	Olink	OID21010	Q08708	CD300C	rs58440339	17	74543335	T	C	0.092371	0.00175979	0.0551402	0.97454	0.997144
Parkinson's disease	SomaScan	5980_55	Q53S33	BOLA3	rs7562297	2	74158578	G	A	0.59168	-0.00617284	0.194004	0.974617	0.997144
Parkinson's disease	SomaScan	5644_60	P34096	RNASE4	rs143247343	14	20699483	C	T	0.99454	-0.00252093	0.0795282	0.974712	0.997144
Parkinson's disease	SomaScan	15523_9	P13716	ALAD	rs1800435	9	113391611	C	G	0.91323	0.00263663	0.0836529	0.974856	0.997144
Parkinson's disease	SomaScan	17675_17	Q9NPJ3	ACOT13	rs143667676	6	24697959	G	T	0.99739	-0.022943	0.729015	0.974894	0.997144
Parkinson's disease	Olink	OID30742	Q96PD5	PGLYRP2	rs34440547	19	15472052	C	T	0.780733	-0.00061169	0.0198362	0.9754	0.997144
Parkinson's disease	Olink	OID21358	O00592	PODXL	rs3212298	7	131508980	C	T	0.956118	0.00254978	0.0828677	0.975454	0.997144
Parkinson's disease	SomaScan	11105_171	P06733	ENO1	rs11544513	1	8866415	G	T	0.99485	0.026546	0.866667	0.975565	0.997144
Parkinson's disease	Olink	OID30762	Q14624	ITIH4	rs2710331	3	52803839	C	T	0.341973	-0.00242195	0.0795208	0.975703	0.997144
Parkinson's disease	Olink	OID20862	O94813	SLIT2	rs1185160	4	20198728	G	T	0.299492	-0.014663	0.492024	0.976226	0.997144
Parkinson's disease	Olink	OID20226	Q76M96	CCDC80	rs6772337	3	112643341	A	G	0.376138	-0.0114485	0.399265	0.977125	0.997144
Parkinson's disease	SomaScan	18881_7	P48960	CD97	rs750691486	19	15014259	G	A	0.99774	0.0442907	1.59979	0.977913	0.997144
Parkinson's disease	Olink	OID20595	Q8TD46	CD200R1	rs16860233	3	112923275	T	C	0.0389159	0.000876515	0.0318285	0.97803	0.997144
Parkinson's disease	SomaScan	13666_222	Q9NS85	CA10	rs117399000	17	52136371	G	A	0.97317	0.00429722	0.160788	0.978678	0.997144
Parkinson's disease	SomaScan	16836_1	Q02985	CFHR3	rs10922098	1	196695521	C	T	0.40011	-0.00555556	0.208333	0.978726	0.997144
Parkinson's disease	SomaScan	13465_5	P53805	RCAN1	rs192726277	21	34560626	C	T	0.01249	0.0242703	0.940964	0.979422	0.997144
Parkinson's disease	Olink	OID31476	Q96RF0	SNX18	rs2548611	5	54523065	T	C	0.187655	-0.00622397	0.243772	0.979631	0.997144
Parkinson's disease	SomaScan	18315_38	Q96DX8	RTP4	rs1878861	3	187375904	G	A	0.41672	-0.00153421	0.0601411	0.979648	0.997144
Parkinson's disease	SomaScan	5763_67	Q8WTQ1	DEFB104A	rs12155897	8	7370464	G	A	0.9152	-0.019898	0.790816	0.979926	0.997144
Parkinson's disease	SomaScan	10959_125	Q9NYM9	BET1L	rs11604127	11	196944	T	C	0.24974	-0.004914	0.199836	0.980382	0.997144
Parkinson's disease	Olink	OID30274	Q9BV79	MECR	rs521300	1	29176060	T	G	0.138158	-0.00950787	0.390774	0.980589	0.997144
Parkinson's disease	Olink	OID20576	P24394	IL4R	rs8060025	16	27315893	G	T	0.612212	0.00159136	0.0671555	0.981095	0.997144
Parkinson's disease	SomaScan	13930_3	Q9HC16	APOBEC3G	rs6519166	22	39076172	C	A	0.36272	0.00420168	0.181513	0.981532	0.997144
Parkinson's disease	SomaScan	19561_216	Q9Y4D7	PLXND1	rs2255703	3	129574413	T	C	0.6006	-0.00187882	0.0897135	0.983292	0.997144
Parkinson's disease	SomaScan	7861_9	Q01974	ROR2	rs10820918	9	91924171	G	A	0.31376	0.0033761	0.162728	0.983448	0.997144
Parkinson's disease	Olink	OID31365	P56851	EDDM3B	rs3827905	14	20770159	G	A	0.331519	0.00311777	0.151524	0.983584	0.997144
Parkinson's disease	Olink	OID30786	P01011	SERPINA3	rs61976127	14	94631329	A	G	0.814692	-0.00111779	0.054995	0.983784	0.997144
Parkinson's disease	Olink	OID30663	Q86SX6	GLRX5	rs179133	14	95529516	T	C	0.182556	-0.00449663	0.224832	0.984043	0.997144
Parkinson's disease	SomaScan	4294_16	Q9NYA1	SPHK1	rs554437268	17	75508334	C	T	0.99744	0.00771798	0.39393	0.984369	0.997144
Parkinson's disease	SomaScan	18819_21	P45877	PPIC	rs17388251	5	123024708	T	C	0.61023	-0.000945626	0.0486998	0.984508	0.997144
Parkinson's disease	Olink	OID30969	Q2UY09	COL28A1	rs7810134	7	7502634	A	G	0.232024	-0.000663089	0.0344806	0.984657	0.997144
Parkinson's disease	Olink	OID31098	Q9BPX1	HSD17B14	rs35299026	19	48815123	G	A	0.952914	0.000525331	0.0288932	0.985494	0.997144
Parkinson's disease	SomaScan	11547_84	O15146	MUSK	rs12348624	9	110610723	C	T	0.60392	0.00611621	0.342508	0.985753	0.997144
Parkinson's disease	SomaScan	16621_77	Q8NCW5	APOA1BP	rs10796961	1	156586529	A	G	0.98055	-0.00167879	0.094945	0.985893	0.997144
Parkinson's disease	Olink	OID21089	Q96F46	IL17RA	rs4819959	22	17105741	A	G	0.494992	-0.000466641	0.0264819	0.985941	0.997144
Parkinson's disease	Olink	OID30909	P61366	OSTN	rs13322016	3	191125026	A	G	0.279624	0.00478048	0.288741	0.986791	0.997144
Parkinson's disease	SomaScan	13704_5	P54868	HMGCS2	rs10754420	1	119778372	T	G	0.57028	-0.00738007	0.51107	0.988479	0.997144
Parkinson's disease	SomaScan	15653_9	Q03692	COL10A1	rs9488842	6	116123005	A	C	0.73276	0.00119427	0.0832006	0.988548	0.997144
Parkinson's disease	SomaScan	13130_150	P52789	HK2	rs3732298	2	74891195	G	A	0.01983	0.0108401	0.780875	0.988924	0.997144
Parkinson's disease	SomaScan	14618_26	Q96AW1	VOPP1	rs117042408	7	55555698	G	A	0.98001	-0.003771	0.27734	0.989151	0.997144
Parkinson's disease	Olink	OID30635	P52758	RIDA	rs2242197	8	98106394	A	C	0.679743	0.00126483	0.0939139	0.989254	0.997144
Parkinson's disease	Olink	OID20707	P55145	MANF	rs11721253	3	51513203	G	A	0.86477	0.00407303	0.303441	0.98929	0.997144
Parkinson's disease	SomaScan	5015_15	Q13093	PLA2G7	rs527968519	6	46920909	C	T	0.99645	-0.00927324	0.711775	0.989605	0.997144
Parkinson's disease	SomaScan	11699_16	Q12974	PTP4A2	rs147197357	1	31866749	A	G	0.99336	0.0123295	0.971931	0.989879	0.997144
Parkinson's disease	Olink	OID20398	P17936	IGFBP3	rs11977526	7	45968511	A	G	0.398222	0.000463365	0.0435563	0.991512	0.997144
Parkinson's disease	Olink	OID30569	Q8N556	AFAP1	rs41264705	4	7778855	T	C	0.297632	-0.000184744	0.0187515	0.992139	0.997144
Parkinson's disease	Olink	OID30282	P01189	POMC	rs3754861	2	25170853	C	A	0.0708338	0.00276329	0.295672	0.992543	0.997144
Parkinson's disease	Olink	OID30321	O14933	UBE2L6	rs28362950	11	57604445	A	G	0.267431	0.000787693	0.0937355	0.993295	0.997144
Parkinson's disease	SomaScan	4160_49	P08253	MMP2	rs572262858	16	56287040	T	C	0.00084	0.00188535	0.239949	0.993731	0.997144
Parkinson's disease	Olink	OID31009	O75167	PHACTR2	rs9484759	6	143537546	G	A	0.204154	0.000805834	0.117249	0.994516	0.997144
Parkinson's disease	SomaScan	19376_74	P40261	NNMT	rs2604277	11	114308380	A	T	0.94813	-0.00313972	0.474882	0.994725	0.997144
Parkinson's disease	SomaScan	5648_28	Q6GPI1	CTRB2	rs8048956	16	75221068	G	C	0.1972	-0.000232802	0.0371319	0.994998	0.997144
Parkinson's disease	Olink	OID30715	P54108	CRISP3	rs1025347	6	49685264	G	A	0.503805	0.000175089	0.0334419	0.995823	0.997402
Parkinson's disease	SomaScan	5316_54	P00734	F2	rs3136516	11	46739206	G	A	0.43793	-0.00102987	0.197734	0.995844	0.997402
Parkinson's disease	Olink	OID20169	P18827	SDC1	rs907866	2	20171619	A	G	0.447414	0.000765603	0.172261	0.996454	0.997915
Parkinson's disease	SomaScan	11134_30	Q9UGC7	MTRF1L	rs2038332	6	152999591	A	G	0.7881	0.000517063	0.139607	0.997045	0.998214
Parkinson's disease	SomaScan	14623_26	P55854	SUMO3	rs741949	21	44836982	G	T	0.24797	-0.00154321	0.490741	0.997491	0.998466
Parkinson's disease	SomaScan	14090_23	Q9H4E7	DEF6	rs73407613	6	35187456	C	T	0.97681	-0.00019516	0.101874	0.998471	0.998988
Parkinson's disease	SomaScan	16055_3	Q9BXR6	CFHR5	rs35662416	1	196998224	G	A	0.97	-8.69716e-05	0.0498348	0.998608	0.998998
Parkinson's disease	SomaScan	19136_22	Q02252	ALDH6A1	rs111950983	14	74041419	T	C	0.98041	0.000769231	0.824872	0.999256	0.999549
Parkinson's disease	Olink	OID31285	O43903	GAS2	rs2279240	11	22675344	C	T	0.706933	0	0.263158	1	1
Parkinson's disease	SomaScan	8244_16	Q9BYC5	FUT8	rs2127870	14	65330128	G	C	0.17097	0	0.023796	1	1
Parkinson's disease	Olink	OID20599	P32970	CD70	rs17703895	19	6591135	A	C	0.302897	0	0.0405531	1	1

### Sheet: Table S3
Table S3. Results of the bi-directional Mendelian randomization analysis.
Exposure	Protein	N SNPs	beta	se	pval	fdr
Alzheimer's disease	APOE	81	-0.416327	0.0658535	2.5818e-10	3.1498e-08
Alzheimer's disease	CEACAM19	81	-0.0633088	0.0202177	0.00174003	0.0370327
Alzheimer's disease	CTF1	81	-0.0289783	0.0112475	0.00998291	0.135324
Alzheimer's disease	ZBTB16	81	-0.0253106	0.0106433	0.0174035	0.176935
Alzheimer's disease	BCAM	81	0.066586	0.0310552	0.0320234	0.236528
Alzheimer's disease	SIRPA	81	-0.0144534	0.0071704	0.0438316	0.278474
Alzheimer's disease	TREM2	81	-0.15217	0.0769434	0.0479633	0.278474
Alzheimer's disease	PRSS8	81	-0.0254632	0.0130039	0.0502166	0.278474
Alzheimer's disease	TMEM106B	74	-0.0209895	0.0119858	0.0799124	0.406221
Alzheimer's disease	PVR	81	0.150637	0.0978182	0.123569	0.512894
Alzheimer's disease	ARHGAP45	81	-0.017371	0.0115249	0.131744	0.512894
Alzheimer's disease	GRN	81	-0.0575391	0.0384497	0.13453	0.512894
Alzheimer's disease	EPHX2	81	0.0189847	0.0128783	0.14044	0.519203
Alzheimer's disease	PLOD2	74	-0.0190674	0.0138	0.167065	0.582342
Alzheimer's disease	MME	81	-0.0177752	0.0138994	0.20095	0.628643
Alzheimer's disease	CR1	81	0.0795497	0.0622054	0.20096	0.628643
Alzheimer's disease	LRRC37A2	81	-0.0318664	0.0256567	0.214225	0.637451
Alzheimer's disease	SERPINF2	81	-0.0148032	0.0123579	0.230966	0.670901
Alzheimer's disease	CD2AP	81	0.0494819	0.0444749	0.265889	0.754384
Alzheimer's disease	CD55	81	-0.029456	0.0275902	0.28569	0.79214
Alzheimer's disease	EPHA1	81	-0.0159833	0.0158822	0.314239	0.822609
Alzheimer's disease	ACHE	81	-0.0180354	0.0185679	0.33139	0.822609
Alzheimer's disease	BIN1	74	0.019783	0.0212686	0.352295	0.822609
Alzheimer's disease	AZGP1	74	0.0172368	0.0187525	0.358004	0.822609
Alzheimer's disease	TREML2	81	0.0168457	0.0186751	0.367034	0.822609
Alzheimer's disease	ACE	81	-0.0482621	0.0558365	0.387398	0.822609
Alzheimer's disease	BLNK	81	-0.00990194	0.0123314	0.421982	0.822609
Alzheimer's disease	ADGRE1	81	-0.0125556	0.0156862	0.423463	0.822609
Alzheimer's disease	C1S	81	-0.0148373	0.0191166	0.437663	0.822609
Alzheimer's disease	PRSS53	81	-0.00967675	0.012536	0.440164	0.822609
Alzheimer's disease	EIF4G3	81	-0.00819204	0.010954	0.454544	0.822609
Alzheimer's disease	GC	81	0.00528923	0.00751449	0.481514	0.822609
Alzheimer's disease	GNAS	81	0.00834891	0.0124902	0.503854	0.822609
Alzheimer's disease	CLN5	74	0.00891875	0.0134185	0.506267	0.822609
Alzheimer's disease	SEZ6L2	81	-0.00940948	0.0146133	0.519641	0.822609
Alzheimer's disease	NECTIN2	81	0.0187849	0.0296232	0.525999	0.822609
Alzheimer's disease	APP	81	-0.00980624	0.0154891	0.526664	0.822609
Alzheimer's disease	C1R	81	-0.0111054	0.0180469	0.538316	0.822609
Alzheimer's disease	IBSP	74	-0.0086405	0.0140833	0.539527	0.822609
Alzheimer's disease	PILRA	81	0.0691944	0.117532	0.556044	0.822609
Alzheimer's disease	LILRA4	74	-0.0097538	0.0176637	0.580816	0.82726
Alzheimer's disease	PILRB	81	0.0608617	0.119372	0.610158	0.83318
Alzheimer's disease	GNPNAT1	74	-0.00582577	0.0146072	0.69002	0.86786
Alzheimer's disease	ST13	81	0.00406662	0.010856	0.707961	0.870963
Alzheimer's disease	IDUA	81	-0.0170366	0.0591156	0.773201	0.885712
Alzheimer's disease	IL34	81	0.00285283	0.0100894	0.777365	0.885712
Alzheimer's disease	NSF	74	-0.00608834	0.0215969	0.778014	0.885712
Alzheimer's disease	LILRB5	81	-0.0184668	0.0673933	0.784073	0.885712
Alzheimer's disease	APOC1	81	-0.00815031	0.0336223	0.808464	0.892726
Alzheimer's disease	UBASH3B	74	-0.00296229	0.0138192	0.830265	0.896393
Alzheimer's disease	HDGF	81	-0.00129351	0.00775976	0.86761	0.928495
Alzheimer's disease	CD33	81	-0.000952633	0.00925617	0.918027	0.965512
Alzheimer's disease	SIGLEC9	81	0.000447789	0.0121646	0.970636	0.984825
Alzheimer's disease	DHRS4L2	81	0.00028139	0.0115677	0.980593	0.984825
Amyotrophic lateral sclerosis	DTX3	14	-0.0575127	0.0213868	0.00716299	0.109236
Amyotrophic lateral sclerosis	LMAN2	14	-0.048383	0.0238168	0.0422079	0.278474
Amyotrophic lateral sclerosis	NME4	14	-0.034384	0.0227616	0.130887	0.512894
Amyotrophic lateral sclerosis	HDGFRP3	14	-0.0160808	0.0250275	0.520534	0.822609
Amyotrophic lateral sclerosis	SIGLEC7	14	0.013741	0.0220535	0.533233	0.822609
Amyotrophic lateral sclerosis	TPP1	14	0.0136251	0.0231309	0.555833	0.822609
Amyotrophic lateral sclerosis	UBXN2B	14	0.0145447	0.0254887	0.56825	0.825315
Amyotrophic lateral sclerosis	LRRC37A2	14	0.00687531	0.0147598	0.641349	0.846523
Amyotrophic lateral sclerosis	SIGLEC9	14	0.00855516	0.0191716	0.655422	0.850654
Amyotrophic lateral sclerosis	TNFSF13	14	0.00746587	0.0324941	0.818278	0.892726
Amyotrophic lateral sclerosis	EGF	14	0.00530419	0.0232516	0.819552	0.892726
Amyotrophic lateral sclerosis	ATXN3	14	-0.00102573	0.0319646	0.974401	0.984825
Multiple sclerosis	CD5	81	0.0210334	0.00473679	8.97796e-06	0.000547656
Multiple sclerosis	MANBA	80	-0.0108527	0.00331362	0.00105597	0.0370327
Multiple sclerosis	SCGN	81	-0.011595	0.00366978	0.00157993	0.0370327
Multiple sclerosis	KLRB1	81	-0.0185389	0.00594591	0.00182128	0.0370327
Multiple sclerosis	JUND	80	-0.00890063	0.00308973	0.00396779	0.0691529
Multiple sclerosis	SLAMF1	81	-0.00930945	0.00374861	0.0130119	0.147633
Multiple sclerosis	LMAN2	80	-0.00804923	0.00325178	0.0133111	0.147633
Multiple sclerosis	VEGFB	81	-0.00945459	0.00425393	0.0262457	0.233509
Multiple sclerosis	IFNGR2	81	0.00490064	0.00221899	0.0272093	0.233509
Multiple sclerosis	TNFRSF14	81	-0.0105979	0.00496953	0.0329589	0.236528
Multiple sclerosis	CR1	81	0.00834968	0.00421855	0.0477849	0.278474
Multiple sclerosis	CD59	81	-0.00478301	0.00271341	0.077946	0.406221
Multiple sclerosis	TNFRSF1A	81	-0.00732771	0.00426488	0.0857689	0.412389
Multiple sclerosis	SPRED2	81	-0.00621213	0.00379011	0.101205	0.457297
Multiple sclerosis	PGLYRP1	81	0.0089303	0.00552306	0.105897	0.461408
Multiple sclerosis	PTPRJ	80	-0.00502771	0.0035019	0.151085	0.542129
Multiple sclerosis	ASF1A	80	-0.00414594	0.00332596	0.212566	0.637451
Multiple sclerosis	PDE4A	80	-0.00414508	0.00406515	0.307889	0.822609
Multiple sclerosis	IL2RA	81	0.0120334	0.0137519	0.381554	0.822609
Multiple sclerosis	IDUA	81	-0.00238076	0.00305877	0.436368	0.822609
Multiple sclerosis	CDH15	81	0.00195878	0.00252067	0.437108	0.822609
Multiple sclerosis	CD58	81	-0.00560429	0.00808483	0.488193	0.822609
Multiple sclerosis	TST	81	-0.00234978	0.00350972	0.503172	0.822609
Multiple sclerosis	IFNGR1	81	-0.00261075	0.00395316	0.508983	0.822609
Multiple sclerosis	CD40	81	-0.0102443	0.0155395	0.509741	0.822609
Multiple sclerosis	IL7R	81	-0.00883466	0.0134068	0.509915	0.822609
Multiple sclerosis	PTPRC	81	0.00237887	0.00366759	0.516583	0.822609
Multiple sclerosis	WARS1	81	-0.00238845	0.0036866	0.517066	0.822609
Multiple sclerosis	FUCA1	81	0.00179881	0.00281561	0.522907	0.822609
Multiple sclerosis	HCLS1	81	-0.00206902	0.00377016	0.583151	0.82726
Multiple sclerosis	PLEK	80	0.00292898	0.00559481	0.600614	0.83318
Multiple sclerosis	STAT3	80	-0.00390972	0.00760045	0.606967	0.83318
Multiple sclerosis	TAPBPL	80	0.00514096	0.0102113	0.614641	0.83318
Multiple sclerosis	EVI5	81	-0.00301505	0.00620998	0.62731	0.841009
Multiple sclerosis	PVALB	81	-0.00124774	0.00271069	0.6453	0.846523
Multiple sclerosis	PARP1	81	-0.00146992	0.00346343	0.671266	0.862047
Multiple sclerosis	FCRL2	81	-0.00681937	0.0165209	0.679773	0.863878
Multiple sclerosis	OPLAH	81	0.0012537	0.00322244	0.697237	0.867989
Multiple sclerosis	TYMP	81	-0.00207809	0.00566828	0.713904	0.870963
Multiple sclerosis	MAPK3	80	-0.00348571	0.0101626	0.731604	0.88372
Multiple sclerosis	PVR	81	-0.000838996	0.00280009	0.764458	0.885712
Multiple sclerosis	FCRL1	81	0.00384821	0.01339	0.77381	0.885712
Multiple sclerosis	FCRL3	81	-0.00684042	0.0278028	0.805656	0.892726
Multiple sclerosis	DKKL1	81	-0.0024456	0.0228239	0.914669	0.965512
Multiple sclerosis	NCS1	81	-0.000213646	0.00344735	0.950583	0.984825
Multiple sclerosis	FLRT3	80	-0.000105435	0.00332984	0.97474	0.984825
Multiple sclerosis	CTSH	81	-4.22072e-05	0.00221905	0.984825	0.984825
Parkinson's disease	SERPINE2	24	0.0296319	0.0135464	0.0287102	0.233509
Parkinson's disease	EFNA1	24	0.0324929	0.0190389	0.0878863	0.412389
Parkinson's disease	CTF1	24	0.027393	0.0202174	0.175441	0.594551
Parkinson's disease	HIP1R	24	0.040287	0.0303304	0.184089	0.606996
Parkinson's disease	LRRC37A2	24	-0.171773	0.182461	0.34649	0.822609
Parkinson's disease	BNIP3L	24	0.0109927	0.0123039	0.371623	0.822609
Parkinson's disease	PRSS53	24	-0.122097	0.181687	0.501572	0.822609
Parkinson's disease	NSF	23	-0.0196176	0.0336279	0.559644	0.822609
Parkinson's disease	PGD	23	-0.00501002	0.0150398	0.739046	0.883957

### Sheet: Table S4
Table S4. Results of the co-localisation analysis between plasma protein abundance and neurological diseases assuming a single causal variant.
Outcome	Protein	N variants	PP.H0.abf	PP.H1.abf	PP.H3.abf	PP.H4.abf
Alzheimer's disease	LILRB5	9941	0	0	0.987699	0.0109254
Alzheimer's disease	CTF1	4114	2.19736e-12	9.93326e-07	0.999984	1.26349e-05
Alzheimer's disease	TREM2	10208	0	0	0.999338	0.000661523
Alzheimer's disease	SIRPA	9751	0	0	0.054497	0.928339
Alzheimer's disease	GNAS	9599	3.20532e-17	2.00162e-17	0.169853	0.557259
Alzheimer's disease	ACE	5576	0	0	0.99875	0.0012496
Alzheimer's disease	ACHE	7724	0	0	1	1.47317e-11
Alzheimer's disease	PILRB	6556	0	0	0.0053208	0.994679
Alzheimer's disease	ARHGAP45	9476	2.74711e-37	9.76955e-15	1	1.85783e-16
Alzheimer's disease	GC	7845	0	0	0.0836245	0.726889
Alzheimer's disease	CD55	7483	0	0	1	7.98328e-22
Alzheimer's disease	TREML2	10150	4.02511e-276	4.68931e-258	1	4.05685e-16
Alzheimer's disease	IL34	5566	0	0	0.0293524	0.965354
Alzheimer's disease	SEZ6L2	3902	3.25936e-105	1.48027e-99	0.999835	0.000162999
Alzheimer's disease	EPHA1	4604	3.46645e-174	4.56264e-165	0.983631	0.016369
Alzheimer's disease	HDGF	8245	0	0	0.323862	0.485867
Alzheimer's disease	BCAM	8810	0	1.17725e-224	1	4.66719e-76
Alzheimer's disease	PRSS8	3861	3.44082e-48	1.46911e-44	0.0151523	0.984844
Alzheimer's disease	LRRC37A2	6425	0	0	0.970042	0.0299383
Alzheimer's disease	APP	9407	1.20089e-17	3.38306e-14	0.990157	0.00949179
Alzheimer's disease	MME	8241	2.08981e-13	2.63537e-11	0.0826377	0.9167
Alzheimer's disease	ZBTB16	8513	0	0	0.0460086	0.89616
Alzheimer's disease	IDUA	8935	0	0	0.730809	0.268515
Alzheimer's disease	CD2AP	9183	1.83963e-301	1.17307e-294	0.00662396	0.993376
Alzheimer's disease	PILRA	6552	0	0	0.0053208	0.994679
Alzheimer's disease	ST13	6382	2.41229e-08	1.38736e-08	0.109249	0.699577
Alzheimer's disease	EPHX2	10230	1.11628e-56	1.06799e-29	1	9.14207e-24
Alzheimer's disease	BLNK	8888	2.60018e-12	5.86303e-10	0.0405758	0.95924
Alzheimer's disease	CR1	8302	0	0	0.0044331	0.995567
Alzheimer's disease	CD33	10147	0	0	0.0276617	0.949921
Alzheimer's disease	ADGRE1	10586	2.01486e-306	3.69135e-306	0.256696	0.602898
Alzheimer's disease	SIGLEC9	10049	0	0	0.06046	0.89189
Alzheimer's disease	SERPINF2	10486	6.14409e-102	6.58601e-101	0.553638	0.39468
Alzheimer's disease	C1S	8348	0	0	0.0346219	0.958922
Alzheimer's disease	DHRS4L2	8512	2.88024e-305	2.59839e-305	0.0984779	0.791485
Alzheimer's disease	CEACAM19	9055	1.45772e-271	9.53018e-167	1	4.49956e-103
Alzheimer's disease	GRN	6916	1.51711e-230	3.3662e-225	5.70783e-08	1
Alzheimer's disease	PVR	9018	0	0	1	1.30168e-98
Alzheimer's disease	C1R	8344	0	0	0.0541497	0.935854
Alzheimer's disease	EIF4G3	8912	1.38135e-17	3.98026e-17	0.212647	0.713306
Alzheimer's disease	PRSS53	3921	0	0	0.997625	0.0023501
Multiple sclerosis	HCLS1	5782	3.5044e-28	4.10126e-21	0.999993	6.86702e-06
Multiple sclerosis	IDUA	5836	0	0	0.0624294	0.785993
Multiple sclerosis	PVR	5927	0	0	0.0674148	0.918282
Multiple sclerosis	VEGFB	3583	9.79831e-29	1.31973e-28	0.11105	0.805902
Multiple sclerosis	IFNGR1	5077	1.89183e-122	2.91158e-115	0.999999	5.46555e-07
Multiple sclerosis	FCRL3	6571	0	0	0.23702	0.762943
Multiple sclerosis	OPLAH	4343	2.03961e-126	3.0969e-126	0.126296	0.790006
Multiple sclerosis	SCGN	7232	2.13041e-24	1.38768e-22	0.835047	0.152131
Multiple sclerosis	CDH15	7497	0	0	0.142405	0.809377
Multiple sclerosis	TYMP	4323	8.62979e-130	5.64543e-126	0.125784	0.874197
Multiple sclerosis	FUCA1	4329	0	0	0.19432	0.711701
Multiple sclerosis	IL7R	5932	0	0	0.0248905	0.975108
Multiple sclerosis	PTPRC	5598	9.09738e-162	2.28649e-161	0.168948	0.763527
Multiple sclerosis	KLRB1	6161	3.30672e-65	7.17636e-61	0.99928	0.000673559
Multiple sclerosis	CD58	5070	2.24592e-120	2.73503e-110	0.0050113	0.994989
Multiple sclerosis	IL2RA	8655	0	0	1	7.66867e-18
Multiple sclerosis	TNFRSF14	5382	1.19656e-58	1.14703e-47	0.999999	7.8096e-07
Multiple sclerosis	IFNGR2	5078	0	0	0.141524	0.708505
Multiple sclerosis	CD40	5802	0	0	0.0413997	0.9586
Multiple sclerosis	CR1	5081	0	0	0.108693	0.816655
Multiple sclerosis	TST	6485	9.18306e-34	1.93549e-33	0.0173966	0.973887
Multiple sclerosis	FCRL1	6723	0	0	0.998872	0.000970675
Multiple sclerosis	PGLYRP1	6063	3.15115e-300	5.488e-300	0.144308	0.772388
Multiple sclerosis	NCS1	6805	1.47725e-60	4.23255e-61	0.0416808	0.810017
Multiple sclerosis	PARP1	5972	1.54575e-50	1.82964e-50	0.0867053	0.839334
Multiple sclerosis	SPRED2	5882	1.9421e-16	2.88942e-16	0.0325216	0.944984
Multiple sclerosis	DKKL1	5525	0	0	0.0275069	0.972493
Multiple sclerosis	FCRL2	6704	0	0	0.612321	0.387582
Multiple sclerosis	WARS	5592	3.27953e-193	5.61087e-193	0.100762	0.839851
Multiple sclerosis	CD59	5753	1.7244e-222	4.39765e-223	0.0427265	0.78665
Multiple sclerosis	SLAMF1	5431	4.95663e-36	2.60527e-34	0.175456	0.821191
Multiple sclerosis	EVI5	4304	4.91932e-68	1.6606e-58	0.146064	0.853936
Multiple sclerosis	PVALB	6485	0	0	0.0173966	0.973887
Multiple sclerosis	CTSH	6422	0	0	0.204135	0.785908
Multiple sclerosis	CD5	4845	3.58718e-78	2.29697e-69	0.00301201	0.996988
Multiple sclerosis	TNFRSF1A	5681	1.99318e-19	1.47887e-12	3.44703e-05	0.999966
Amyotrophic lateral sclerosis	ATXN3	7901	1.27131e-280	2.87682e-280	0.17246	0.750995
Amyotrophic lateral sclerosis	TNFSF13	5939	9.36494e-301	2.1971e-300	0.0631587	0.909533
Amyotrophic lateral sclerosis	SIGLEC7	6751	1.07033e-71	5.04269e-72	0.0738871	0.767655
Amyotrophic lateral sclerosis	TPP1	8771	3.85099e-80	3.33276e-79	0.127642	0.85751
Amyotrophic lateral sclerosis	LRRC37A2	5417	0	0	0.703967	0.210548
Amyotrophic lateral sclerosis	DTX3	5271	3.76495e-40	1.94851e-35	0.999922	5.91608e-05
Amyotrophic lateral sclerosis	SIGLEC9	6763	0	0	0.0948733	0.702457
Amyotrophic lateral sclerosis	EGF	6389	9.92597e-62	6.38901e-62	0.150053	0.615868
Parkinson's disease	HIP1R	6943	9.11823e-36	3.63644e-31	0.000540713	0.999459
Parkinson's disease	EFNA1	5751	0	0	1	6.7914e-10
Parkinson's disease	PRSS53	3793	0	0	0.951181	0.0467702
Parkinson's disease	SERPINE2	8892	0	0	0.084255	0.77927
Parkinson's disease	LRRC37A2	6310	0	0	0.70578	0.29422
Parkinson's disease	BNIP3L	10359	3.03584e-06	3.48012e-06	0.135492	0.745701
Parkinson's disease	CTF1	4004	1.81727e-10	8.43675e-08	0.0916128	0.908188
Alzheimer's disease	APOC1	3582	0	0	1	0
Alzheimer's disease	APOE	3582	0	0	0	1
Alzheimer's disease	NECTIN2	3741	0	3.43997e-105	1	4.88834e-107
Alzheimer's disease	UBASH3B	9698	2.49095e-44	1.34944e-43	0.472348	0.440379
Alzheimer's disease	GNPNAT1	10236	3.27155e-14	2.21931e-10	0.993302	0.00655187
Alzheimer's disease	NSF	7302	1.8797e-47	9.07706e-43	0.986099	0.0138808
Alzheimer's disease	IBSP	9032	2.61871e-25	4.39845e-25	0.368804	0.411376
Alzheimer's disease	PLOD2	11161	9.14101e-22	4.52799e-22	0.019474	0.93969
Alzheimer's disease	LILRA4	11572	4.24794e-240	2.64296e-237	0.994335	0.00406663
Alzheimer's disease	TMEM106B	14818	7.87307e-42	4.13741e-40	0.0372823	0.962
Alzheimer's disease	CLN5	9900	7.6636e-32	8.8408e-32	0.0314033	0.94056
Alzheimer's disease	AZGP1	7033	4.08236e-163	8.41934e-152	1	4.12587e-09
Alzheimer's disease	BIN1	10243	7.24599e-130	6.29326e-48	1	1.58143e-24
Multiple sclerosis	PLEK	6295	8.62209e-45	2.45199e-40	0.254771	0.74522
Multiple sclerosis	FLRT3	5841	0	0	0.0596083	0.823786
Multiple sclerosis	PTPRJ	2762	4.34061e-18	1.47209e-16	0.920723	0.0521272
Multiple sclerosis	LMAN2	4676	2.7088e-26	7.66207e-25	0.0663962	0.931224
Multiple sclerosis	PDE4A	5108	6.39071e-138	2.49125e-133	0.999723	0.000251537
Multiple sclerosis	ASF1A	5733	4.04564e-30	1.09292e-29	0.0944891	0.870212
Multiple sclerosis	JUND	5637	1.36317e-14	1.8183e-07	0.999822	0.000177458
Multiple sclerosis	STAT3	3604	9.23901e-82	1.15214e-73	0.0234443	0.976556
Multiple sclerosis	TAPBPL	5366	0	0	0.999999	4.24882e-07
Multiple sclerosis	MAPK3	2213	1.48765e-183	2.30317e-181	0.391894	0.605571
Multiple sclerosis	MANBA	4465	0	0	0.239233	0.725889
Amyotrophic lateral sclerosis	NME4	2519	1.77621e-85	7.37106e-85	0.204306	0.746282
Amyotrophic lateral sclerosis	UBXN2B	7768	2.8737e-08	3.08802e-08	0.134921	0.738833
Amyotrophic lateral sclerosis	HDGFRP3	5634	4.57984e-26	7.82067e-24	0.832898	0.162224
Amyotrophic lateral sclerosis	LMAN2	4655	3.87548e-24	1.07731e-24	0.0853816	0.605293
Parkinson's disease	NSF	6799	2.97201e-51	4.53792e-43	1	7.88885e-08
Parkinson's disease	PGD	8333	2.72405e-14	2.89226e-14	0.173471	0.662523

### Sheet: Table S5
Table S5. Association of plasma mRNA abundance with Alzheimer’s Disease, Parkinson’s Disease, Amyotrophic Lateral Sclerosis, and Multiple Sclerosis using the lead cis eQTL in a two-sample Mendelian randomization framework.
Outcome	Protein	rsID	Chromosome	Position (build 38)	Effect allele	Other allele	Effect allele frequency	beta	se	pval	fdr
Alzheimer's disease	BIN1	rs11682128	2	127839474	A	G	0.340057	0.13694	0.0129558	4.11514e-26	4.15629e-24
Alzheimer's disease	ACE	rs4277405	17	61548918	C	T	0.381093	-0.901763	0.112219	9.30353e-16	4.69828e-14
Alzheimer's disease	PILRA	rs2005763	7	99814821	G	A	0.73851	0.562565	0.0918075	8.91811e-10	1.00081e-08
Alzheimer's disease	LRRC37A2	rs112560196	17	44200078	T	A	0.195176	-0.0556119	0.00995583	2.32548e-08	1.80672e-07
Alzheimer's disease	SIRPA	rs6132062	20	1896401	T	A	0.619253	0.210745	0.0483307	1.29786e-05	7.32811e-05
Alzheimer's disease	CD33	rs1710398	19	51726911	C	A	0.418566	0.154442	0.0355784	1.41894e-05	7.54281e-05
Alzheimer's disease	TREML2	rs12208563	6	41155815	T	A	0.96288	-0.181233	0.0439352	3.70735e-05	0.000170201
Alzheimer's disease	CEACAM19	rs2965159	19	45196062	A	G	0.59944	0.334963	0.0828102	5.23357e-05	0.000229822
Alzheimer's disease	IDUA	rs11724804	4	965779	A	G	0.422792	0.110156	0.0280586	8.63967e-05	0.000323188
Alzheimer's disease	ST13	rs9611435	22	41315083	T	C	0.43722	0.190698	0.0504426	0.000156521	0.000513145
Alzheimer's disease	APP	rs2830076	21	27502468	T	C	0.33857	-0.146167	0.0395294	0.000217584	0.000665938
Alzheimer's disease	NSF	rs62074125	17	44852612	A	C	0.730297	-0.139158	0.0415333	0.000806613	0.00193971
Alzheimer's disease	TREM2	rs6934464	6	40952602	T	C	0.974262	-0.529633	0.181444	0.0035117	0.00771048
Alzheimer's disease	SIGLEC9	rs12983058	19	51642784	T	G	0.296096	0.128246	0.0451319	0.004489	0.00964657
Alzheimer's disease	UBASH3B	rs4016788	11	122585573	T	G	0.162877	0.173894	0.065642	0.0080701	0.0165438
Alzheimer's disease	PVR	rs79572806	19	45122146	C	T	0.925603	0.180575	0.0692128	0.0090814	0.0176389
Alzheimer's disease	CD55	rs891376	1	207491489	C	T	0.697809	0.0287466	0.0119554	0.0161949	0.0308619
Alzheimer's disease	EPHA1	rs7794735	7	143104816	G	A	0.92552	-0.0383298	0.0181838	0.0350385	0.0631944
Alzheimer's disease	C1R	rs6488561	12	7246894	A	G	0.274005	-0.162413	0.0816408	0.0466613	0.0826805
Alzheimer's disease	IL34	rs78513761	16	70640482	A	C	0.0692308	-0.210026	0.124142	0.0906796	0.14772
Alzheimer's disease	BLNK	rs4917727	10	97983028	G	A	0.542974	0.203819	0.135879	0.133614	0.21086
Alzheimer's disease	CD2AP	rs72868252	6	47444982	A	G	0.0783194	0.0918246	0.0631294	0.145795	0.226543
Alzheimer's disease	C1S	rs78348916	12	7126338	C	T	0.977741	0.232152	0.174424	0.183202	0.268165
Alzheimer's disease	BCAM	rs10409076	19	45057224	T	G	0.171314	0.151055	0.126068	0.23084	0.310864
Alzheimer's disease	EIF4G3	rs61779064	1	21351885	C	T	0.899887	0.0768468	0.0672978	0.253499	0.332512
Alzheimer's disease	PLOD2	rs2864794	3	145866370	G	C	0.144323	0.107974	0.0964352	0.262859	0.339756
Alzheimer's disease	TMEM106B	rs7810945	7	12197922	A	G	0.443431	0.0765759	0.0730142	0.294279	0.371527
Alzheimer's disease	CLN5	rs145989990	13	77729291	T	C	0.980948	-0.0315399	0.0308128	0.306025	0.381586
Alzheimer's disease	SERPINF2	rs8070192	17	1638191	A	G	0.220192	0.0193332	0.019138	0.312398	0.384782
Alzheimer's disease	CR1	rs115290463	1	207696672	A	G	0.964424	0.055277	0.0555027	0.319282	0.388524
Alzheimer's disease	DHRS4L2	rs12590195	14	24451378	G	C	0.810196	-0.0179608	0.0190834	0.346614	0.416763
Alzheimer's disease	LILRA4	rs730592	19	54864164	T	C	0.613251	0.0570307	0.109102	0.601164	0.697903
Alzheimer's disease	LILRB5	rs3852892	19	54722595	A	G	0.0960813	0.049068	0.099499	0.621906	0.705759
Alzheimer's disease	GNAS	rs7121	20	57478807	C	T	0.527268	0.0158157	0.0375058	0.673254	0.75554
Alzheimer's disease	EPHX2	rs1126452	8	27401964	C	A	0.261584	-0.00558304	0.0173074	0.747013	0.82009
Alzheimer's disease	MME	rs940895	3	154687462	A	C	0.23981	-0.0210449	0.0724879	0.771569	0.829649
Alzheimer's disease	PILRB	rs6955367	7	99961194	G	A	0.184005	0.00283191	0.0101558	0.780363	0.829649
Alzheimer's disease	GRN	rs114641762	17	42417164	A	C	0.0905088	-0.0111704	0.0417421	0.789003	0.830097
Alzheimer's disease	HDGF	rs76734003	1	156738676	G	T	0.940194	0.0126574	0.071725	0.859924	0.888388
Alzheimer's disease	PRSS53	rs17708472	16	31105353	A	G	0.219001	-0.00485644	0.0466218	0.917037	0.9234
Amyotrophic lateral sclerosis	HDGFRP3	rs28479708	15	83869144	A	G	0.0717144	-0.111715	0.0269532	3.40116e-05	0.00016358
Amyotrophic lateral sclerosis	TPP1	rs7487	11	6634189	A	G	0.552835	0.12836	0.0325178	7.90149e-05	0.00031922
Amyotrophic lateral sclerosis	NME4	rs6600214	16	444814	T	C	0.324736	-0.107333	0.027321	8.5452e-05	0.000323188
Amyotrophic lateral sclerosis	SIGLEC9	rs2673908	19	51627766	T	G	0.421525	0.973322	0.262928	0.000214022	0.000665938
Amyotrophic lateral sclerosis	LRRC37A2	rs112560196	17	44200078	T	A	0.195176	-0.0470639	0.013375	0.000433508	0.00118336
Amyotrophic lateral sclerosis	LMAN2	rs4976645	5	176777493	A	G	0.311199	-0.353004	0.101812	0.000525885	0.00139775
Amyotrophic lateral sclerosis	EGF	rs2298979	4	110838126	A	G	0.404638	-0.2362	0.0685346	0.000568049	0.00144455
Amyotrophic lateral sclerosis	ATXN3	rs3814834	14	92572927	A	G	0.100398	-0.0785995	0.0576599	0.172833	0.256707
Amyotrophic lateral sclerosis	SIGLEC7	rs2455064	19	51674784	C	T	0.0478925	-0.136641	0.105717	0.196178	0.281778
Amyotrophic lateral sclerosis	DTX3	rs10747780	12	57980541	T	C	0.269664	0.188997	0.169824	0.26575	0.339756
Amyotrophic lateral sclerosis	UBXN2B	rs34652279	8	59318052	T	A	0.372282	0.019998	0.0495602	0.686574	0.762022
Amyotrophic lateral sclerosis	TNFSF13	rs11552708	17	7462555	G	A	0.891806	-0.00953342	0.0329856	0.772568	0.829649
Multiple sclerosis	CD5	rs4939489	11	60793648	C	T	0.633702	-0.671294	0.0855647	4.314e-15	1.45238e-13
Multiple sclerosis	CD58	rs10924108	1	117062474	C	T	0.12845	-2.02046	0.284914	1.327e-12	3.35068e-11
Multiple sclerosis	STAT3	rs1053004	17	40466092	A	G	0.612999	-0.889174	0.130836	1.075e-11	1.55107e-10
Multiple sclerosis	TYMP	rs140522	22	50971266	C	T	0.669701	-0.172443	0.0273422	2.848e-10	3.5956e-09
Multiple sclerosis	PLEK	rs7424172	2	68632383	C	T	0.270854	0.223577	0.0378206	3.39e-09	3.4239e-08
Multiple sclerosis	TNFRSF14	rs3748825	1	2483270	C	T	0.485506	-0.273671	0.0474383	7.975e-09	7.3225e-08
Multiple sclerosis	FCRL3	rs2210913	1	157668993	T	C	0.424668	-0.129632	0.0226815	1.095e-08	9.21625e-08
Multiple sclerosis	LMAN2	rs4976645	5	176777493	A	G	0.311199	0.668672	0.145938	4.608e-06	3.32434e-05
Multiple sclerosis	IL7R	rs10058453	5	35880820	C	T	0.327258	0.265629	0.0593957	7.742e-06	5.21295e-05
Multiple sclerosis	MAPK3	rs55732507	16	30141985	C	T	0.411507	-0.15962	0.0360757	9.663e-06	6.09977e-05
Multiple sclerosis	PVALB	rs4821544	22	37258503	T	C	0.718028	0.130051	0.0298344	1.306e-05	7.32811e-05
Multiple sclerosis	IL2RA	rs61839660	10	6094697	T	C	0.0795124	-0.565481	0.132044	1.848e-05	9.3324e-05
Multiple sclerosis	VEGFB	rs7943988	11	64023971	G	A	0.696884	-0.646407	0.160391	5.573e-05	0.00023453
Multiple sclerosis	MANBA	rs6533034	4	103844558	C	T	0.34701	0.328618	0.0862609	0.0001392	0.000502114
Multiple sclerosis	ASF1A	rs4946366	6	119132780	T	C	0.201224	-0.198845	0.0525191	0.000153	0.000513145
Multiple sclerosis	JUND	rs4378729	19	18395756	A	G	0.736648	-0.759015	0.200854	0.0001575	0.000513145
Multiple sclerosis	PGLYRP1	rs12980641	19	46528941	C	T	0.678424	-0.16076	0.0438469	0.000246	0.000730765
Multiple sclerosis	PTPRC	rs72738048	1	198680736	T	C	0.0185565	-0.820629	0.232213	0.0004094	0.00118141
Multiple sclerosis	IFNGR2	rs17879003	21	34778527	T	C	0.143437	0.127669	0.0362053	0.0004215	0.00118254
Multiple sclerosis	TNFRSF1A	rs1800692	12	6442346	A	G	0.380788	-0.241361	0.0700713	0.0005721	0.00144455
Multiple sclerosis	TAPBPL	rs2243977	12	6569983	T	C	0.291623	0.0709017	0.0209736	0.0007235	0.00178228
Multiple sclerosis	IFNGR1	rs11754268	6	137540335	C	T	0.765246	0.406591	0.125754	0.001224	0.00287498
Multiple sclerosis	SLAMF1	rs11265461	1	160630143	T	C	0.671652	0.3381	0.111736	0.002479	0.00569043
Multiple sclerosis	IDUA	rs11724804	4	965779	A	G	0.422792	-0.173309	0.0581251	0.002867	0.00643482
Multiple sclerosis	HCLS1	rs41271407	3	121350451	A	C	0.895516	-0.0928532	0.0341517	0.006551	0.0137844
Multiple sclerosis	CD40	rs745307	20	44747086	A	G	0.245847	-0.0961689	0.0363706	0.00819	0.0165438
Multiple sclerosis	PTPRJ	rs1017875	11	47999218	T	C	0.199664	0.217197	0.082923	0.008812	0.0174512
Multiple sclerosis	FCRL1	rs2765496	1	157798923	T	G	0.432636	0.28867	0.12299	0.01892	0.0353874
Multiple sclerosis	SPRED2	rs73936454	2	65556365	A	G	0.04707	-0.267933	0.121782	0.0278	0.0510509
Multiple sclerosis	FUCA1	rs2501431	1	24201643	A	G	0.58424	-0.0755172	0.0385752	0.05027	0.0868429
Multiple sclerosis	EVI5	rs7549844	1	93196493	C	A	0.100287	-0.184025	0.0941903	0.05073	0.0868429
Multiple sclerosis	CD59	rs1718066	11	33755355	G	T	0.340587	-0.0592314	0.0308792	0.05509	0.0927348
Multiple sclerosis	CR1	rs12729446	1	207698431	C	T	0.964424	0.220416	0.117704	0.06112	0.101199
Multiple sclerosis	PARP1	rs3219023	1	226591056	C	T	0.167025	0.0689487	0.0480846	0.1516	0.231994
Multiple sclerosis	OPLAH	rs10098685	8	145030443	A	G	0.0368844	0.378044	0.271247	0.1634	0.246319
Multiple sclerosis	PVR	rs56302417	19	45118708	C	T	0.922062	0.166959	0.135799	0.2189	0.302862
Multiple sclerosis	KLRB1	rs10771784	12	9626678	T	C	0.576562	-0.192176	0.159481	0.2282	0.310864
Multiple sclerosis	FCRL2	rs12728877	1	157741801	A	G	0.763598	0.1764	0.151121	0.2431	0.323067
Multiple sclerosis	CTSH	rs34843303	15	79234470	T	C	0.889536	0.00569297	0.0327505	0.862	0.888388
Multiple sclerosis	PDE4A	rs28382780	19	10509031	T	C	0.913389	0.0176844	0.13247	0.8938	0.911857
Multiple sclerosis	TST	rs7290003	22	37408829	A	G	0.276208	0.00782101	0.0813402	0.9234	0.9234
Parkinson's disease	LRRC37A2	rs118063927	17	44198080	T	C	0.195157	-0.220777	0.0321716	6.76657e-12	1.13904e-10
Parkinson's disease	NSF	rs118063927	17	44198080	T	C	0.195157	-1.39346	0.203055	6.76657e-12	1.13904e-10
Parkinson's disease	SERPINE2	rs10194024	2	224890840	C	A	0.445319	-0.0541875	0.0343738	0.114929	0.184252
Parkinson's disease	PRSS53	rs11574639	16	31372081	A	G	0.667472	0.310035	0.240891	0.198081	0.281778
Parkinson's disease	HIP1R	rs4426165	12	123293807	T	C	0.0932651	-0.314601	0.246647	0.202129	0.283542
Parkinson's disease	BNIP3L	rs28595197	8	26298562	T	C	0.0352624	-0.321987	0.441122	0.465435	0.553046
Parkinson's disease	EFNA1	rs41264285	1	155033918	T	C	0.191411	-0.256565	0.399279	0.520503	0.611288
Parkinson's disease	PGD	rs1536262	1	10438687	T	C	0.476324	-0.111344	0.218365	0.610121	0.700252

### Sheet: Table S6
Table S6. Results of the co-localisation analysis between plasma mRNA abundance and neurological diseases assuming a single causal variant.
Outcome	Protein	N variants	PP.H0.abf	PP.H1.abf	PP.H3.abf	PP.H4.abf
Alzheimer's disease	IDUA	6151	4.1348e-126	4.47478e-123	0.990975	0.0081096
Alzheimer's disease	CD33	7816	3.09602e-207	2.89939e-207	0.017605	0.962568
Alzheimer's disease	CD55	5658	0	0	1	2.91609e-28
Alzheimer's disease	PILRA	4166	1.03997e-30	2.1446e-19	0.931796	0.0682043
Alzheimer's disease	UBASH3B	6570	2.64355e-43	1.34623e-42	0.810824	0.0299511
Alzheimer's disease	ST13	3718	1.96661e-29	5.78423e-30	0.0678142	0.699244
Alzheimer's disease	LRRC37A2	5012	0	0	0.639615	0.360372
Alzheimer's disease	NSF	5356	1.93684e-135	9.24964e-131	0.999952	2.74248e-05
Alzheimer's disease	SIGLEC9	7745	2.12315e-71	1.98722e-71	0.421748	0.127519
Alzheimer's disease	SIRPA	7401	5.68891e-99	1.60221e-98	0.0335047	0.95426
Alzheimer's disease	TREM2	7373	1.44173e-14	0.0108389	0.988536	0.000624793
Alzheimer's disease	CEACAM19	6445	1.21277e-138	7.92876e-34	1	5.54197e-34
Alzheimer's disease	TREML2	7402	9.4254e-133	7.08599e-121	1	7.1752e-11
Alzheimer's disease	APP	6733	6.91488e-147	1.87055e-143	0.998092	0.00153925
Alzheimer's disease	ACE	4255	4.26501e-23	2.18128e-13	0.0134724	0.986528
Alzheimer's disease	BIN1	6911	0	0	1	3.67574e-60
Alzheimer's disease	PVR	6418	2.22963e-148	1.45767e-43	1	2.52913e-44
Parkinson's disease	LRRC37A2	4976	0	0	0.5264	0.4736
Parkinson's disease	NSF	5299	6.04139e-139	9.25009e-131	1	4.59982e-09
Multiple sclerosis	HCLS1	5611	0	0	1	5.59716e-08
Multiple sclerosis	FCRL1	6495	8.74843e-79	5.52263e-75	0.999764	7.75326e-05
Multiple sclerosis	IDUA	5682	2.13342e-123	8.90062e-124	0.196782	0.33075
Multiple sclerosis	SLAMF1	5368	1.86324e-75	9.75742e-74	0.965869	0.0156865
Multiple sclerosis	CD58	4962	2.2618e-20	2.75438e-10	0.956425	0.0435754
Multiple sclerosis	IL7R	5819	2.30813e-263	3.15612e-259	0.991495	0.00843259
Multiple sclerosis	CD40	5678	0	0	1	1.18388e-08
Multiple sclerosis	LMAN2	4741	2.76327e-40	7.87895e-39	0.0726501	0.924769
Multiple sclerosis	IFNGR1	4966	2.54109e-68	3.91081e-61	1	1.5829e-07
Multiple sclerosis	PTPRC	5413	3.48e-10	8.68254e-10	0.160301	0.775139
Multiple sclerosis	ASF1A	6017	0	0	0.141181	0.811144
Multiple sclerosis	PLEK	6390	0	0	0.0830721	0.916925
Multiple sclerosis	IFNGR2	4975	0	0	0.137244	0.7266
Multiple sclerosis	PGLYRP1	5953	0	0	0.175039	0.723936
Multiple sclerosis	CD5	4762	1.99522e-139	1.27759e-130	0.00305158	0.996948
Multiple sclerosis	PVALB	6283	0	0	0.0175147	0.97377
Multiple sclerosis	MANBA	4530	6.74569e-161	4.74861e-160	0.288093	0.670887
Multiple sclerosis	STAT3	3874	2.03745e-66	2.68394e-58	0.717292	0.282708
Multiple sclerosis	TNFRSF14	5468	0	0	0.999999	1.41445e-06
Multiple sclerosis	FCRL3	6355	0	0	0.0639716	0.936018
Multiple sclerosis	IL2RA	8587	8.047e-69	5.85888e-49	1	1.62348e-18
Multiple sclerosis	PTPRJ	4397	4.93978e-108	1.68571e-106	0.963413	0.00835519
Multiple sclerosis	TYMP	4125	0	0	0.00100867	0.998991
Multiple sclerosis	TAPBPL	5418	0	0	1	3.46347e-07
Multiple sclerosis	VEGFB	3499	7.42581e-34	9.93676e-34	0.0373847	0.933979
Multiple sclerosis	TNFRSF1A	5511	2.72896e-213	2.02479e-206	0.999999	4.29768e-07
Multiple sclerosis	JUND	5877	2.6343e-23	3.72076e-16	0.999999	8.56331e-07
Multiple sclerosis	MAPK3	2294	0	0	0.514958	0.481832
Amyotrophic lateral sclerosis	EGF	6434	1.93279e-85	1.54192e-85	0.442712	0.00234668
Amyotrophic lateral sclerosis	HDGFRP3	3988	0	0	0.132093	0.00705452
Amyotrophic lateral sclerosis	LMAN2	5313	1.37756e-38	8.69769e-38	0.812145	0.0592157
Amyotrophic lateral sclerosis	TPP1	8108	0	0	0.229644	0.00359114
Amyotrophic lateral sclerosis	LRRC37A2	5012	0	0	0.639615	0.360372
Amyotrophic lateral sclerosis	SIGLEC9	7745	2.12315e-71	1.98722e-71	0.421748	0.127519
Amyotrophic lateral sclerosis	NME4	5882	0	0	0.255396	0.0248962

### Sheet: Table S7
Table S7. Association of mRNA abundance in different brain regions and spinal cord with Alzheimer’s Disease, Parkinson’s Disease, Amyotrophic Lateral Sclerosis, and Multiple Sclerosis using the lead cis eQTL in a two-sample Mendelian randomization framework.
Tissue	Outcome	Protein	rsID	Chromosome	Position (build 38)	Effect allele	Other allele	Effect allele frequency	beta	se	pval	fdr
basal ganglia	Alzheimer's disease	CEACAM19	rs714948	19	44662645	A	C	0.098558	0.149178	0.0173198	7.1087e-18	1.77718e-16
basal ganglia	Alzheimer's disease	CR1	rs1408078	1	207627210	T	C	0.192308	0.159049	0.0137088	4.02833e-31	3.02125e-29
basal ganglia	Alzheimer's disease	PILRA	rs112622797	7	100319793	A	G	0.197115	0.0083807	0.0141931	0.554871	0.701382
basal ganglia	Alzheimer's disease	LRRC37A2	rs56249311	17	45926233	T	C	0.231707	-0.0581568	0.0105154	3.19115e-08	2.39336e-07
basal ganglia	Alzheimer's disease	EPHX2	rs4149259	8	27544977	T	C	0.177885	0.0881705	0.0171925	2.92152e-07	1.7766e-06
basal ganglia	Alzheimer's disease	SERPINF2	rs8070192	17	1734897	A	G	0.240385	0.0187976	0.0186077	0.312398	0.467288
basal ganglia	Alzheimer's disease	CD55	rs116059019	1	207399097	A	G	0.084135	-0.000574287	0.0181475	0.974755	0.979106
basal ganglia	Alzheimer's disease	DHRS4L2	rs147027077	14	24009590	A	T	0.918269	-0.0557377	0.0168509	0.000940681	0.00209558
basal ganglia	Alzheimer's disease	PILRB	rs76798830	7	100355205	T	C	0.199519	0.00574105	0.00988213	0.561273	0.70551
cerebellum	Alzheimer's disease	BIN1	rs62158731	2	127130174	T	C	0.247967	-0.121508	0.0139153	2.50299e-18	9.38623e-17
cerebellum	Alzheimer's disease	APOC1	rs4803777	19	44952844	A	G	0.444695	0.268002	0.0289558	2.13119e-20	1.1988e-18
cerebellum	Alzheimer's disease	BCAM	rs10419669	19	44794812	A	G	0.087398	-0.135148	0.0344456	8.72611e-05	0.000272691
cerebellum	Alzheimer's disease	IDUA	rs10902762	4	987144	A	G	0.470226	0.10208	0.0253672	5.71945e-05	0.000189246
cerebellum	Alzheimer's disease	BLNK	rs73318809	10	96246624	C	G	0.968496	0.139699	0.0274272	3.51591e-07	1.9777e-06
cerebellum	Alzheimer's disease	CD2AP	rs12200115	6	47487604	A	G	0.093049	0.134346	0.0281637	1.84056e-06	9.00272e-06
cerebellum	Alzheimer's disease	PRSS53	rs72799368	16	30977622	A	G	0.234756	-0.00606015	0.0237558	0.798644	0.868092
cerebellum	Alzheimer's disease	PILRB	rs113979344	7	100348762	G	C	0.208333	0.00512404	0.00867781	0.554871	0.701382
cerebellum	Alzheimer's disease	IBSP	rs13123354	4	87808760	T	C	0.304878	-0.0673829	0.023734	0.00452437	0.00873654
cerebellum	Alzheimer's disease	CD33	rs12609179	19	51219326	G	A	0.419552	0.12933	0.0293326	1.03805e-05	3.95868e-05
cerebellum	Alzheimer's disease	LRRC37A2	rs62053950	17	45671046	G	A	0.208758	-0.0481496	0.00891997	6.74032e-08	4.73929e-07
cerebellum	Alzheimer's disease	PRSS8	rs17855606	16	31130950	A	G	0.648676	-0.0201585	0.0243581	0.407905	0.554232
cerebellum	Alzheimer's disease	C1R	rs12422724	12	7092360	T	A	0.39959	0.0105754	0.0261274	0.685653	0.811834
cerebellum	Alzheimer's disease	ACE	rs8077276	17	63470201	G	A	0.372967	-0.11455	0.0144695	2.43963e-15	4.5743e-14
cerebellum	Alzheimer's disease	EPHX2	rs4149259	8	27544977	T	C	0.185976	0.0664811	0.0129632	2.92152e-07	1.7766e-06
cerebellum	Alzheimer's disease	AZGP1	rs4134892	7	100116197	C	T	0.021341	-0.0263901	0.0269144	0.32683	0.472942
cerebellum	Alzheimer's disease	NSF	rs17698176	17	46742229	G	T	0.221545	-0.0133188	0.019788	0.500898	0.662954
cerebellum	Alzheimer's disease	ARHGAP45	rs113791600	19	1078896	C	A	0.572895	-0.0474677	0.0142243	0.00084664	0.00192418
cerebellum	Alzheimer's disease	CR1	rs11576522	1	207615924	A	G	0.373984	0.171604	0.021167	5.18239e-16	1.06003e-14
cerebellum	Alzheimer's disease	CD55	rs7555030	1	207335385	A	G	0.284689	-0.0351131	0.0152442	0.021258	0.0382644
cerebellum	Alzheimer's disease	SIRPA	rs56380582	20	1914043	G	T	0.627346	0.0762902	0.0172585	9.84935e-06	3.82087e-05
cerebellum	Alzheimer's disease	LILRA4	rs2287826	19	54351651	A	G	0.072301	0.0346217	0.0220209	0.115899	0.193165
cerebellum	Alzheimer's disease	PLOD2	rs13327094	3	146046715	T	G	0.511211	-0.0122072	0.0158312	0.440657	0.590166
cerebellum	Alzheimer's disease	PVR	rs11540084	19	44644040	T	G	0.218496	-0.105233	0.0221229	1.96728e-06	9.22162e-06
cerebellum	Alzheimer's disease	MME	rs7614556	3	155204358	C	T	0.303862	-0.0174078	0.0154539	0.259981	0.400655
cerebellum	Alzheimer's disease	ST13	rs5758150	22	40980730	T	C	0.430612	0.106285	0.0288589	0.000230571	0.000640476
cerebellum	Alzheimer's disease	SIGLEC9	rs12983942	19	51114910	T	A	0.095528	-0.000750741	0.0176424	0.966058	0.979106
cerebellum	Alzheimer's disease	GRN	rs5848	17	44352876	C	T	0.698171	-0.140065	0.0199474	2.19123e-12	2.90016e-11
cerebellum	Alzheimer's disease	CEACAM19	rs714948	19	44662645	A	C	0.118902	0.137906	0.0160111	7.1087e-18	1.77718e-16
cerebellum	Alzheimer's disease	PILRA	rs113387325	7	100315523	T	G	0.2	0.00868345	0.0100992	0.389892	0.538195
cerebellum	Alzheimer's disease	DHRS4L2	rs2877590	14	24043517	T	C	0.503049	-0.00967266	0.0153303	0.528072	0.678949
cerebellum	Alzheimer's disease	TMEM106B	rs3815535	7	12230893	A	G	0.451745	-0.112405	0.022536	6.10692e-07	3.14827e-06
cerebellum	Alzheimer's disease	IL34	rs11648649	16	70659792	C	G	0.028455	-0.0522817	0.0275008	0.0572891	0.0991541
cerebellum	Alzheimer's disease	EIF4G3	rs61779072	1	21071626	A	G	0.926829	0.0328027	0.0317712	0.301853	0.458898
cerebellum	Alzheimer's disease	SEZ6L2	rs34714403	16	29831226	G	A	0.85947	0.0431178	0.0187745	0.021641	0.0386447
cerebellum	Alzheimer's disease	CLN5	rs9530654	13	77425880	C	T	0.977642	-0.0273336	0.0279388	0.327907	0.472942
cerebellum	Alzheimer's disease	ACHE	rs3808355	7	100894677	T	C	0.262332	-0.0706885	0.0244587	0.00385107	0.0076008
cerebellum	Alzheimer's disease	SERPINF2	rs8070192	17	1734897	A	G	0.218496	0.00962187	0.00952468	0.312398	0.467288
cortex	Alzheimer's disease	UBASH3B	rs10750217	11	122660866	G	A	0.367309	0.199608	0.0441239	6.07364e-06	2.53068e-05
cortex	Alzheimer's disease	AZGP1	rs4134892	7	100116197	C	T	0.023012	-0.0295824	0.0301702	0.32683	0.472942
cortex	Alzheimer's disease	DHRS4L2	rs147027077	14	24009590	A	T	0.934983	-0.0550893	0.0166549	0.000940681	0.00209558
cortex	Alzheimer's disease	GNAS	rs6015127	20	57899224	A	G	0.188013	-0.0478321	0.0752652	0.525093	0.678949
cortex	Alzheimer's disease	TREM2	rs9357350	6	41233556	T	G	0.333477	-0.208332	0.0354694	4.26526e-09	3.69109e-08
cortex	Alzheimer's disease	ACE	rs4291	17	63476833	T	A	0.374282	-0.13726	0.0168812	4.25931e-16	9.58344e-15
cortex	Alzheimer's disease	SIGLEC9	rs12983058	19	51139527	T	G	0.318983	0.0906741	0.0319097	0.004489	0.00873654
cortex	Alzheimer's disease	IBSP	rs1054627	4	87811540	A	G	0.332718	-0.0375592	0.0137296	0.00622606	0.0118717
cortex	Alzheimer's disease	CLN5	rs4885463	13	77419612	G	T	0.873694	0.00809675	0.0519897	0.87624	0.916995
cortex	Alzheimer's disease	IL34	rs8053536	16	70626643	A	G	0.555493	-0.0988867	0.0276201	0.00034327	0.000919472
cortex	Alzheimer's disease	BIN1	rs873600	2	127101168	A	G	0.648397	0.222985	0.058717	0.000146093	0.000426894
cortex	Alzheimer's disease	CEACAM19	rs714948	19	44662645	A	C	0.09877	0.128443	0.0149125	7.1087e-18	1.77718e-16
cortex	Alzheimer's disease	PVR	rs11540084	19	44644040	T	G	0.198852	-0.0819667	0.0172316	1.96728e-06	9.22162e-06
cortex	Alzheimer's disease	PLOD2	rs9289716	3	146106691	A	G	0.522948	-0.0223041	0.0231619	0.335566	0.477863
cortex	Alzheimer's disease	C1R	rs12422724	12	7092360	T	A	0.396707	0.0141706	0.0350098	0.685653	0.811834
cortex	Alzheimer's disease	MME	rs3773874	3	155177016	C	A	0.931183	0.108044	0.0701862	0.123708	0.204664
cortex	Alzheimer's disease	IDUA	rs11248061	4	987108	A	C	0.426998	0.099759	0.0247904	5.71945e-05	0.000189246
cortex	Alzheimer's disease	LILRB5	rs3810231	19	54200900	T	C	0.849285	0.0227815	0.0884768	0.796804	0.868092
cortex	Alzheimer's disease	EPHX2	rs4149259	8	27544977	T	C	0.168095	0.0700028	0.0136499	2.92152e-07	1.7766e-06
cortex	Alzheimer's disease	TREML2	rs7748777	6	41166068	G	A	0.540213	0.246237	0.0619368	7.01992e-05	0.00022891
cortex	Alzheimer's disease	APP	rs77853974	21	25981706	G	A	0.177328	0.0675438	0.0321208	0.0354829	0.0623723
cortex	Alzheimer's disease	EIF4G3	rs17449243	1	20847936	T	C	0.848708	0.0779629	0.0414178	0.0597881	0.10269
cortex	Alzheimer's disease	ARHGAP45	rs2079158	19	1085068	A	T	0.12451	0.0630077	0.0203938	0.00200458	0.00406335
cortex	Alzheimer's disease	ADGRE1	rs62126093	19	7005623	C	A	0.672548	0.00588622	0.0513707	0.908775	0.942279
cortex	Alzheimer's disease	LILRA4	rs2287826	19	54351651	A	G	0.064153	0.0268792	0.0170963	0.115899	0.193165
cortex	Alzheimer's disease	NSF	rs2532240	17	46188473	T	C	0.384186	-0.260484	0.0416187	3.87892e-10	3.96708e-09
cortex	Alzheimer's disease	NECTIN2	rs3729640	19	44878660	T	C	0.212472	-0.183304	0.0439929	3.09086e-05	0.000110388
cortex	Alzheimer's disease	APOC1	rs35136575	19	44935906	G	C	0.239366	0.00569898	0.0541403	0.916167	0.945585
cortex	Alzheimer's disease	HDGF	rs12140437	1	156716213	A	C	0.66536	-0.153364	0.046699	0.00102312	0.00225688
cortex	Alzheimer's disease	BLNK	rs117567726	10	96247491	A	G	0.968878	0.14779	0.0296396	6.15661e-07	3.14827e-06
cortex	Alzheimer's disease	ST13	rs9607748	22	40846022	T	C	0.948566	-0.034972	0.0736039	0.634689	0.763663
cortex	Alzheimer's disease	GRN	rs5848	17	44352876	C	T	0.689436	-0.14071	0.0200392	2.19123e-12	2.90016e-11
cortex	Alzheimer's disease	LRRC37A2	rs2696466	17	46212466	G	A	0.385047	-0.0589039	0.00944686	4.5093e-10	4.22747e-09
cortex	Alzheimer's disease	C1S	rs12820834	12	7095960	C	A	0.066716	0.00139858	0.0736586	0.984851	0.984851
cortex	Alzheimer's disease	ACHE	rs13306969	7	100928185	A	G	0.790719	0.0347558	0.0626846	0.579267	0.7125
cortex	Alzheimer's disease	PRSS8	rs889555	16	31111250	T	C	0.275168	-0.379163	0.0621691	1.068e-09	9.61201e-09
cortex	Alzheimer's disease	CD33	rs1697553	19	51224066	G	A	0.418514	0.171863	0.0395915	1.41894e-05	5.14939e-05
cortex	Alzheimer's disease	PILRB	rs113979344	7	100348762	G	C	0.189713	0.00506267	0.00857388	0.554871	0.701382
cortex	Alzheimer's disease	PRSS53	rs11647284	16	31066014	G	A	0.6375	0.17819	0.0388362	4.47009e-06	1.89768e-05
cortex	Alzheimer's disease	GC	rs6835489	4	71606412	C	T	0.327115	-0.0310343	0.0246612	0.208237	0.327646
cortex	Alzheimer's disease	EPHA1	rs3935998	7	143406907	A	C	0.140542	0.0900252	0.0470586	0.0557425	0.0972253
cortex	Alzheimer's disease	CD2AP	rs1385742	6	47627419	A	T	0.348701	0.244717	0.0337271	3.99254e-13	6.41657e-12
cortex	Alzheimer's disease	SIRPA	rs6136375	20	1915454	C	T	0.620074	0.108026	0.0274859	8.48637e-05	0.000272691
cortex	Alzheimer's disease	PILRA	rs6965458	7	100375779	A	G	0.189154	0.00564967	0.0100545	0.574181	0.7125
cortex	Alzheimer's disease	CD55	rs116059019	1	207399097	A	G	0.073596	-0.000568372	0.0179605	0.974755	0.979106
cortex	Alzheimer's disease	SEZ6L2	rs71389435	16	29895706	C	T	0.960306	-0.0768751	0.0772294	0.319536	0.472942
cortex	Alzheimer's disease	SERPINF2	rs1045794	17	1737415	T	C	0.216257	0.0104518	0.0117733	0.374672	0.520378
cortex	Alzheimer's disease	BCAM	rs10419669	19	44794812	A	G	0.071455	-0.18429	0.0469705	8.72611e-05	0.000272691
cortex	Alzheimer's disease	CR1	rs679515	1	207577223	T	C	0.179803	0.147599	0.0123395	5.65052e-33	1.27137e-30
hippocampus	Alzheimer's disease	PILRB	rs7799932	7	100352885	C	G	0.223214	0.00387404	0.0100725	0.700522	0.812462
hippocampus	Alzheimer's disease	GRN	rs708382	17	44364976	T	C	0.619048	-0.061007	0.0139109	1.15697e-05	4.33865e-05
hippocampus	Alzheimer's disease	CR1	rs6697005	1	207633385	G	A	0.199405	0.194355	0.016696	2.55677e-31	2.87636e-29
hippocampus	Alzheimer's disease	CEACAM19	rs56261258	19	44646342	T	C	0.104167	0.148859	0.0166888	4.67519e-19	2.10384e-17
hippocampus	Alzheimer's disease	PILRA	rs11771936	7	100345660	G	A	0.221557	0.00874147	0.0154087	0.570505	0.7125
hippocampus	Alzheimer's disease	LRRC37A2	rs2696466	17	46212466	G	A	0.407738	-0.0679405	0.0108961	4.5093e-10	4.22747e-09
hippocampus	Alzheimer's disease	EPHX2	rs6990733	8	27546620	A	G	0.169643	0.0756476	0.0152934	7.55874e-07	3.77937e-06
spinal cord	Alzheimer's disease	PILRB	rs147248866	7	100299852	T	C	0.175926	0.00403009	0.0100752	0.689157	0.811834
spinal cord	Alzheimer's disease	DHRS4L2	rs3742492	14	23960089	C	G	0.819444	-0.0117243	0.0124349	0.345754	0.486217
spinal cord	Alzheimer's disease	EPHX2	rs4149243	8	27516406	C	T	0.199074	0.0759403	0.0148876	3.38011e-07	1.95006e-06
spinal cord	Alzheimer's disease	LRRC37A2	rs3785884	17	45980229	A	G	0.217593	-0.055653	0.00977961	1.26504e-08	1.01655e-07
basal ganglia	Parkinson's disease	LRRC37A2	rs56249311	17	45926233	T	C	0.231707	-0.227155	0.0341215	2.79031e-11	3.1391e-10
basal ganglia	Parkinson's disease	EFNA1	rs4460629	1	155162859	T	C	0.550481	0.0434587	0.0404125	0.282206	0.431948
cerebellum	Parkinson's disease	PRSS53	rs72799368	16	30977622	A	G	0.234756	-0.0383002	0.0547838	0.48448	0.645018
cerebellum	Parkinson's disease	EFNA1	rs4390169	1	155133578	G	A	0.50102	0.118675	0.0337781	0.000442463	0.00113949
cerebellum	Parkinson's disease	LRRC37A2	rs2732587	17	46183771	T	C	0.208758	-0.184862	0.0269419	6.81477e-12	8.51846e-11
cerebellum	Parkinson's disease	HIP1R	rs10847864	12	122842051	G	T	0.649695	-0.17819	0.0269246	3.63868e-11	3.89859e-10
cerebellum	Parkinson's disease	NSF	rs17698176	17	46742229	G	T	0.221545	0.111688	0.0504214	0.0267536	0.0473981
cerebellum	Parkinson's disease	BNIP3L	rs2241910	8	26466251	G	C	0.150407	0.0696667	0.0613222	0.255925	0.397125
cerebellum	Parkinson's disease	SERPINE2	rs12694628	2	224064942	G	A	0.369121	-0.210862	0.0809686	0.00920782	0.017122
cortex	Parkinson's disease	EFNA1	rs4390169	1	155133578	G	A	0.528742	0.170665	0.0485758	0.000442463	0.00113949
cortex	Parkinson's disease	HIP1R	rs12313006	12	122858338	C	T	0.938665	0.0148508	0.072374	0.83742	0.897236
cortex	Parkinson's disease	NSF	rs2696466	17	46212466	G	A	0.385047	-0.379362	0.116687	0.00114959	0.0024634
cortex	Parkinson's disease	LRRC37A2	rs2696466	17	46212466	G	A	0.385047	-0.082021	0.0252287	0.00114959	0.0024634
cortex	Parkinson's disease	PRSS53	rs11647284	16	31066014	G	A	0.6375	0.35775	0.0936638	0.000133716	0.000401148
cortex	Parkinson's disease	SERPINE2	rs11690154	2	224228761	A	G	0.597951	0.0281949	0.134417	0.833858	0.897236
cortex	Parkinson's disease	BNIP3L	rs76295526	8	26403311	T	G	0.901132	-0.0740183	0.189966	0.696803	0.812462
cortex	Parkinson's disease	PGD	rs1536262	1	10378629	T	C	0.477985	-0.03228	0.0633064	0.610121	0.742039
hippocampus	Parkinson's disease	LRRC37A2	rs2696466	17	46212466	G	A	0.407738	-0.094604	0.0290991	0.00114959	0.0024634
spinal cord	Parkinson's disease	LRRC37A2	rs3785884	17	45980229	A	G	0.217593	-0.204364	0.0290364	1.94747e-12	2.90016e-11
basal ganglia	Amyotrophic lateral sclerosis	LRRC37A2	rs56249311	17	45926233	T	C	0.231707	-0.0484997	0.0140563	0.000559794	0.00141521
basal ganglia	Amyotrophic lateral sclerosis	UBXN2B	rs13277646	8	58416879	A	G	0.73301	0.00524222	0.0201498	0.794738	0.868092
cerebellum	Amyotrophic lateral sclerosis	NME4	rs7188541	16	396095	T	G	0.55499	0.108255	0.0318539	0.000677574	0.00163539
cerebellum	Amyotrophic lateral sclerosis	LRRC37A2	rs62053950	17	45671046	G	A	0.208758	-0.0418692	0.0119236	0.000445669	0.00113949
cerebellum	Amyotrophic lateral sclerosis	SIGLEC9	rs12983942	19	51114910	T	A	0.095528	-0.0327824	0.0325321	0.313602	0.467288
cerebellum	Amyotrophic lateral sclerosis	UBXN2B	rs13277646	8	58416879	A	G	0.716327	0.00723332	0.0278031	0.794738	0.868092
cortex	Amyotrophic lateral sclerosis	SIGLEC7	rs56915529	19	51132488	T	C	0.295082	0.212949	0.0898379	0.0177703	0.0322444
cortex	Amyotrophic lateral sclerosis	SIGLEC9	rs867188	19	51127908	C	A	0.681371	0.465162	0.137036	0.00068768	0.00163539
cortex	Amyotrophic lateral sclerosis	TNFSF13	rs3803800	17	7559652	A	G	0.208887	-0.156265	0.0378151	3.59068e-05	0.000126235
cortex	Amyotrophic lateral sclerosis	DTX3	rs812315	12	57599707	G	A	0.235831	0.0784204	0.0606824	0.196251	0.31096
cortex	Amyotrophic lateral sclerosis	LRRC37A2	rs2696466	17	46212466	G	A	0.385047	-0.0354535	0.0133367	0.00785282	0.014724
cortex	Amyotrophic lateral sclerosis	ATXN3	rs10150636	14	92031851	T	C	0.218596	0.0701148	0.0403236	0.0820689	0.138838
cortex	Amyotrophic lateral sclerosis	NME4	rs1204504	16	411762	T	C	0.524067	0.150363	0.0508209	0.00308962	0.00620683
cortex	Amyotrophic lateral sclerosis	UBXN2B	rs2326075	8	58413167	T	C	0.724562	0.00684307	0.0240485	0.775987	0.860084
cortex	Amyotrophic lateral sclerosis	EGF	rs2190907	4	109964712	C	T	0.410773	-0.196503	0.0559315	0.00044262	0.00113949
cortex	Amyotrophic lateral sclerosis	TPP1	rs4758438	11	6602951	C	T	0.15545	-0.360353	0.0767419	2.65757e-06	1.19591e-05
hippocampus	Amyotrophic lateral sclerosis	LRRC37A2	rs2696466	17	46212466	G	A	0.407738	-0.0408925	0.0153828	0.00785282	0.014724
spinal cord	Amyotrophic lateral sclerosis	LRRC37A2	rs3785884	17	45980229	A	G	0.217593	-0.0442603	0.0132075	0.000804781	0.00184771
basal ganglia	Multiple sclerosis	EVI5	rs4568842	1	92527599	C	T	0.179612	0.0213753	0.0323751	0.5091	0.669868
basal ganglia	Multiple sclerosis	CD59	rs1047581	11	33703446	C	T	0.28125	-0.0285806	0.0346082	0.4089	0.554232
basal ganglia	Multiple sclerosis	CR1	rs1408078	1	207627210	T	C	0.192308	0.103907	0.0273428	0.0001446	0.000426894
basal ganglia	Multiple sclerosis	TAPBPL	rs2532496	12	6455282	G	A	0.278846	0.09213	0.0272147	0.000711	0.00166641
basal ganglia	Multiple sclerosis	TST	rs11703941	22	37016103	T	C	0.120192	-0.0143815	0.038801	0.7109	0.820269
basal ganglia	Multiple sclerosis	CTSH	rs34843303	15	78942128	T	C	0.881643	0.00750406	0.0431692	0.862	0.910563
cerebellum	Multiple sclerosis	CTSH	rs34593439	15	78942615	G	A	0.902439	0.00238452	0.0412476	0.9539	0.971165
cerebellum	Multiple sclerosis	EVI5	rs6682535	1	91994793	A	G	0.175385	0.0401298	0.0724215	0.5795	0.7125
cerebellum	Multiple sclerosis	TAPBPL	rs2534711	12	6461655	G	T	0.29065	0.0815798	0.0240413	0.0006905	0.00163539
cerebellum	Multiple sclerosis	IDUA	rs10902762	4	987144	A	G	0.470226	-0.179695	0.0567863	0.001554	0.0032375
cerebellum	Multiple sclerosis	ASF1A	rs6916491	6	118926569	T	C	0.67381	0.191597	0.0431329	8.912e-06	3.64582e-05
cerebellum	Multiple sclerosis	IFNGR2	rs9980428	21	33396704	T	G	0.197959	-0.0467522	0.0314635	0.1373	0.225493
cerebellum	Multiple sclerosis	CD40	rs35296663	20	46133436	T	C	0.890816	-0.136377	0.0312747	1.297e-05	4.78402e-05
cerebellum	Multiple sclerosis	IL7R	rs56407459	5	36691075	T	C	0.685976	-0.0863814	0.064383	0.1797	0.289607
cerebellum	Multiple sclerosis	STAT3	rs8081037	17	42347140	C	T	0.656757	-0.357067	0.0486125	2.055e-13	3.55673e-12
cerebellum	Multiple sclerosis	IL2RA	rs12722497	10	6053965	A	C	0.097561	0.237245	0.0509348	3.196e-06	1.38288e-05
cerebellum	Multiple sclerosis	TYMP	rs73172235	22	50512078	A	G	0.047764	-0.0261585	0.0647678	0.6863	0.811834
cerebellum	Multiple sclerosis	CR1	rs11576522	1	207615924	A	G	0.373984	0.102079	0.0422425	0.01567	0.0286646
cerebellum	Multiple sclerosis	PVALB	rs131836	22	36846280	A	G	0.892857	-0.0554377	0.0573244	0.3335	0.477863
cerebellum	Multiple sclerosis	CDH15	rs12929648	16	89187656	A	G	0.832994	-0.104995	0.0335356	0.001743	0.00356523
cerebellum	Multiple sclerosis	PVR	rs11540084	19	44644040	T	G	0.218496	0.168351	0.0410801	4.165e-05	0.000141989
cerebellum	Multiple sclerosis	PGLYRP1	rs4803888	19	46036373	G	A	0.611905	0.00756011	0.0427407	0.8596	0.910563
cerebellum	Multiple sclerosis	CD59	rs1546727	11	33704676	A	G	0.306517	-0.0343388	0.0420188	0.4138	0.557515
cerebellum	Multiple sclerosis	PTPRJ	rs2269434	11	47338861	C	T	0.344196	0.251121	0.0500494	5.236e-07	2.87341e-06
cerebellum	Multiple sclerosis	IFNGR1	rs4896251	6	137282305	G	A	0.097561	0.0065669	0.0464196	0.8875	0.924479
cerebellum	Multiple sclerosis	TNFRSF14	rs2227313	1	2556327	C	T	0.507143	-0.144528	0.0252851	1.091e-08	9.09167e-08
cerebellum	Multiple sclerosis	NCS1	rs7847694	9	130236903	C	T	0.28043	0.0148693	0.0511315	0.7712	0.85901
cerebellum	Multiple sclerosis	PDE4A	rs11880990	19	10392040	T	G	0.300813	-0.326727	0.0634503	2.614e-07	1.72985e-06
cerebellum	Multiple sclerosis	MAPK3	rs55732507	16	30130664	C	T	0.427699	-0.234552	0.0530111	9.663e-06	3.81434e-05
cerebellum	Multiple sclerosis	MANBA	rs4698875	4	103012211	T	C	0.651423	-0.152038	0.0520353	0.00348	0.0069292
cerebellum	Multiple sclerosis	PARP1	rs1317170	1	226410613	T	C	0.842159	0.150069	0.0411056	0.0002614	0.000708614
cerebellum	Multiple sclerosis	CD5	rs663920	11	61147061	A	G	0.367713	0.012591	0.025429	0.6205	0.750605
cerebellum	Multiple sclerosis	PLEK	rs7576010	2	68246325	G	A	0.648676	0.12288	0.0384019	0.001375	0.00289136
cerebellum	Multiple sclerosis	FCRL3	rs4266879	1	158533650	A	G	0.03877	-0.0228329	0.117251	0.8456	0.901706
cerebellum	Multiple sclerosis	TST	rs7288429	22	37018942	A	G	0.135163	-0.01807	0.0526213	0.7313	0.82665
cortex	Multiple sclerosis	SCGN	rs6913169	6	25643564	A	C	0.144176	-0.0165	0.101768	0.8712	0.915981
cortex	Multiple sclerosis	PARP1	rs6675427	1	226356281	C	A	0.164182	0.144485	0.099581	0.1468	0.239348
cortex	Multiple sclerosis	FUCA1	rs12141409	1	23859387	C	T	0.65625	-0.658545	0.179744	0.0002485	0.00068186
cortex	Multiple sclerosis	FCRL1	rs2778007	1	157658769	T	C	0.765478	0.29004	0.154645	0.06072	0.1035
cortex	Multiple sclerosis	PVALB	rs4820246	22	36799210	A	G	0.469754	0.0606781	0.0728514	0.4049	0.554232
cortex	Multiple sclerosis	TNFRSF14	rs12042279	1	2539409	A	G	0.482656	-0.500094	0.0914364	4.518e-08	3.27919e-07
cortex	Multiple sclerosis	MAPK3	rs55732507	16	30130664	C	T	0.424224	-0.140864	0.0318368	9.663e-06	3.81434e-05
cortex	Multiple sclerosis	PVR	rs11540084	19	44644040	T	G	0.198852	0.13113	0.0319975	4.165e-05	0.000141989
cortex	Multiple sclerosis	FCRL3	rs7534518	1	157738490	G	A	0.52665	-0.556617	0.117236	2.056e-06	9.44082e-06
cortex	Multiple sclerosis	IDUA	rs11248061	4	987108	A	C	0.426998	-0.174975	0.0558694	0.001737	0.00356523
cortex	Multiple sclerosis	JUND	rs7256111	19	18283951	A	G	0.368609	-0.536636	0.107385	5.813e-07	3.11411e-06
cortex	Multiple sclerosis	PLEK	rs4671884	2	68221103	G	A	0.641446	0.185157	0.0578416	0.001369	0.00289136
cortex	Multiple sclerosis	IFNGR2	rs2834250	21	33705361	A	G	0.854959	0.30777	0.120117	0.0104	0.0191803
cortex	Multiple sclerosis	DKKL1	rs7253698	19	49375933	C	T	0.249178	-0.315968	0.0619337	3.366e-07	1.95006e-06
cortex	Multiple sclerosis	CD58	rs584423	1	116603502	T	C	0.605668	-0.0665117	0.205419	0.7461	0.835187
cortex	Multiple sclerosis	PTPRJ	rs2904315	11	48088396	A	G	0.305629	0.044355	0.0484863	0.3603	0.503525
cortex	Multiple sclerosis	VEGFB	rs35169799	11	64263769	C	T	0.939597	-0.0199262	0.0812215	0.8062	0.872091
cortex	Multiple sclerosis	NCS1	rs72761260	9	130300791	G	T	0.891715	-0.198903	0.150228	0.1855	0.296011
cortex	Multiple sclerosis	TYMP	rs131805	22	50525724	C	T	0.780388	-0.417772	0.07506	2.609e-08	2.02422e-07
cortex	Multiple sclerosis	STAT3	rs58660716	17	42383285	G	A	0.837062	-0.730955	0.136089	7.824e-08	5.33455e-07
cortex	Multiple sclerosis	CTSH	rs34593439	15	78942615	G	A	0.896757	0.00230062	0.0397962	0.9539	0.971165
cortex	Multiple sclerosis	TAPBPL	rs2009527	12	6460379	T	C	0.302013	0.0726205	0.0213723	0.0006791	0.00163539
cortex	Multiple sclerosis	IL2RA	rs12722497	10	6053965	A	C	0.109016	0.33171	0.071216	3.196e-06	1.38288e-05
cortex	Multiple sclerosis	PGLYRP1	rs12611078	19	46028658	T	C	0.240467	-0.305892	0.107793	0.004543	0.00873654
cortex	Multiple sclerosis	KLRB1	rs57055518	12	9453746	G	T	0.673993	0.0854284	0.2194	0.697	0.812462
cortex	Multiple sclerosis	FLRT3	rs6034137	20	15262413	A	G	0.255852	-0.0807654	0.12503	0.5183	0.67409
cortex	Multiple sclerosis	EVI5	rs10874656	1	92481467	T	C	0.188292	0.0370948	0.0572607	0.5171	0.67409
cortex	Multiple sclerosis	ASF1A	rs988098	6	118919061	G	A	0.58087	-0.246441	0.0655706	0.000171	0.000487025
cortex	Multiple sclerosis	MANBA	rs6533040	4	102951421	A	G	0.493243	0.294512	0.0754903	9.567e-05	0.000294873
cortex	Multiple sclerosis	CD40	rs4239702	20	46120612	C	T	0.708955	-0.318853	0.0476529	2.214e-11	2.62184e-10
cortex	Multiple sclerosis	HCLS1	rs34440810	3	121644833	C	T	0.862654	-0.066154	0.0675619	0.3275	0.472942
cortex	Multiple sclerosis	TNFRSF1A	rs1800692	12	6333180	A	G	0.410887	-0.446186	0.129536	0.0005721	0.00143025
cortex	Multiple sclerosis	IFNGR1	rs55651009	6	137251158	T	G	0.102501	0.0050416	0.0557161	0.9279	0.953322
cortex	Multiple sclerosis	CD5	rs10897145	11	61143649	T	C	0.37206	0.0281605	0.0546119	0.6061	0.741155
cortex	Multiple sclerosis	CD59	rs1738548	11	33730857	G	A	0.333955	-0.0646661	0.0482533	0.1802	0.289607
cortex	Multiple sclerosis	TST	rs62230792	22	37022220	A	G	0.164274	-0.0117164	0.0345875	0.7348	0.82665
cortex	Multiple sclerosis	PDE4A	rs11085725	19	10351837	T	C	0.28334	-0.421881	0.111346	0.0001513	0.000436442
cortex	Multiple sclerosis	CR1	rs679515	1	207577223	T	C	0.179803	0.0955831	0.0255267	0.0001808	0.0005085
hippocampus	Multiple sclerosis	CR1	rs1408077	1	207630796	A	C	0.199405	0.128176	0.0333454	0.0001211	0.000368209
hippocampus	Multiple sclerosis	SCGN	rs2817718	6	24893949	C	T	0.619048	-0.0402854	0.0341692	0.2384	0.3725
hippocampus	Multiple sclerosis	HCLS1	rs55964830	3	121641380	T	C	0.866071	-0.0351002	0.0370309	0.3432	0.48566
hippocampus	Multiple sclerosis	TAPBPL	rs2041387	12	6453657	T	C	0.282738	0.0924751	0.0274562	0.0007569	0.0017557
hippocampus	Multiple sclerosis	TST	rs62230792	22	37022220	A	G	0.16369	-0.0129255	0.0381567	0.7348	0.82665
spinal cord	Multiple sclerosis	EVI5	rs7518357	1	92470802	G	A	0.216981	0.00883823	0.0251812	0.7256	0.82665
spinal cord	Multiple sclerosis	TST	rs62230792	22	37022220	A	G	0.162037	-0.0105607	0.0311756	0.7348	0.82665
spinal cord	Multiple sclerosis	TAPBPL	rs2041388	12	6453670	A	G	0.282407	0.07368	0.0214148	0.0005804	0.00143505

### Sheet: Table S8
Table S8. Results of the co-localisation analysis between brain mRNA abundance and neurological diseases assuming a single causal variant.
Tissue	Outcome	Protein	N variants	PP.H0.abf	PP.H1.abf	PP.H3.abf	PP.H4.abf
basal ganglia	Alzheimer's disease	CEACAM19	4692	3.19837e-62	0.59578	0.354848	0.0493721
basal ganglia	Alzheimer's disease	CR1	4259	2.60629e-31	6.7117e-05	0.123747	0.876186
basal ganglia	Alzheimer's disease	DHRS4L2	4788	0.179319	0.0418169	0.0899321	0.301991
basal ganglia	Alzheimer's disease	EPHX2	6076	1.93047e-28	0.188962	0.800514	0.0105245
basal ganglia	Alzheimer's disease	LRRC37A2	4071	8.56414e-18	3.92044e-13	0.623563	0.376423
cerebellum	Alzheimer's disease	ACE	3274	8.05496e-26	4.11954e-16	0.00876864	0.991231
cerebellum	Alzheimer's disease	ACHE	4886	7.14646e-13	0.147387	0.839185	0.0134284
cerebellum	Alzheimer's disease	APOC1	5542	1.8585e-106	0.121504	0.86442	0.0140761
cerebellum	Alzheimer's disease	ARHGAP45	6803	1.2959e-40	4.60861e-18	1	3.47355e-18
cerebellum	Alzheimer's disease	BCAM	5451	8.49672e-106	0.555493	0.386693	0.0578143
cerebellum	Alzheimer's disease	BIN1	6149	5.03885e-98	4.48311e-16	1	2.49691e-16
cerebellum	Alzheimer's disease	BLNK	5434	0.00112652	0.244053	0.158146	0.595942
cerebellum	Alzheimer's disease	CD2AP	5730	5.99099e-08	0.378684	0.573719	0.0475971
cerebellum	Alzheimer's disease	CD33	7013	0.00491295	0.0040793	0.0187699	0.94849
cerebellum	Alzheimer's disease	CD55	4775	1.97854e-36	5.41223e-10	1	9.08059e-10
cerebellum	Alzheimer's disease	CEACAM19	5681	1.22961e-115	8.03883e-11	1	7.77444e-12
cerebellum	Alzheimer's disease	CR1	4930	2.43457e-31	6.65968e-05	0.240673	0.759261
cerebellum	Alzheimer's disease	EPHX2	6987	1.00807e-47	9.86743e-21	1	6.85933e-22
cerebellum	Alzheimer's disease	GRN	4186	1.75354e-13	3.89074e-08	6.73587e-06	0.999993
cerebellum	Alzheimer's disease	IBSP	5412	0.00579174	0.00800216	0.517847	0.0934889
cerebellum	Alzheimer's disease	IDUA	5783	0.000270091	0.0617041	0.874984	0.059212
cerebellum	Alzheimer's disease	LRRC37A2	4879	1.45921e-63	7.12053e-59	0.733464	0.266521
cerebellum	Alzheimer's disease	PVR	5664	1.57403e-109	0.000102906	0.999888	8.93711e-06
cerebellum	Alzheimer's disease	SEZ6L2	2448	1.65402e-11	6.9173e-06	0.99999	7.53358e-07
cerebellum	Alzheimer's disease	SIRPA	6609	1.92529e-08	5.58948e-08	0.0467266	0.936856
cerebellum	Alzheimer's disease	ST13	3293	0.0843684	0.023639	0.0643243	0.595965
cerebellum	Alzheimer's disease	TMEM106B	9255	6.91976e-07	5.60206e-05	0.109431	0.88915
cortex	Alzheimer's disease	ACE	3673	3.78464e-75	1.93557e-65	0.00441753	0.995582
cortex	Alzheimer's disease	ARHGAP45	7413	2.43627e-72	8.66411e-50	1	2.17562e-23
cortex	Alzheimer's disease	BCAM	5936	1.81937e-110	1.18946e-05	0.999987	1.02307e-06
cortex	Alzheimer's disease	BIN1	6684	4.46431e-85	0.00397194	0.0706785	0.92535
cortex	Alzheimer's disease	BLNK	5962	8.91193e-17	1.93099e-14	0.0352568	0.964576
cortex	Alzheimer's disease	CD2AP	6274	9.62538e-20	6.08411e-13	0.0193063	0.980694
cortex	Alzheimer's disease	CD33	7573	7.47962e-11	6.64331e-11	0.0176968	0.961296
cortex	Alzheimer's disease	CEACAM19	6200	3.46404e-187	2.26469e-82	1	1.90036e-83
cortex	Alzheimer's disease	CR1	5449	1.96657e-158	5.37947e-132	0.0050718	0.994928
cortex	Alzheimer's disease	DHRS4L2	6130	5.82158e-69	4.05985e-69	0.192135	0.531591
cortex	Alzheimer's disease	EPHX2	7506	8.54974e-144	8.36882e-117	1	3.71489e-24
cortex	Alzheimer's disease	GRN	4658	1.21831e-56	2.70318e-51	4.12697e-08	1
cortex	Alzheimer's disease	HDGF	5635	8.52267e-06	9.03364e-06	0.302171	0.412344
cortex	Alzheimer's disease	IBSP	5799	6.59411e-108	9.2366e-108	0.537072	0.0794495
cortex	Alzheimer's disease	IDUA	6405	7.20653e-32	7.7999e-29	0.977808	0.0212887
cortex	Alzheimer's disease	IL34	3692	3.41522e-22	1.75882e-21	0.593487	0.291215
cortex	Alzheimer's disease	LRRC37A2	5127	0	0	0.0403984	0.959601
cortex	Alzheimer's disease	NECTIN2	5929	1.1597e-112	7.58181e-08	1	6.41392e-09
cortex	Alzheimer's disease	NSF	5241	3.19414e-13	1.56284e-08	0.035931	0.964068
cortex	Alzheimer's disease	PRSS53	2730	2.48394e-13	1.35145e-09	0.97912	0.0207001
cortex	Alzheimer's disease	PRSS8	2670	6.54921e-07	0.00279534	0.0150077	0.982193
cortex	Alzheimer's disease	PVR	6183	9.41644e-178	6.15621e-73	1	6.4713e-74
cortex	Alzheimer's disease	SIGLEC9	7512	1.58027e-19	1.4041e-19	0.409107	0.130307
cortex	Alzheimer's disease	SIRPA	7200	4.03116e-23	1.18481e-22	0.0592268	0.920309
cortex	Alzheimer's disease	TREM2	7075	2.42091e-22	1.82004e-10	0.999999	5.48711e-07
cortex	Alzheimer's disease	TREML2	7080	2.83486e-13	0.213124	0.764215	0.0226618
cortex	Alzheimer's disease	UBASH3B	6106	1.30364e-07	6.5841e-07	0.044932	0.945984
hippocampus	Alzheimer's disease	CEACAM19	4501	8.57198e-76	0.640245	0.29747	0.0622848
hippocampus	Alzheimer's disease	CR1	3968	1.58831e-28	0.0409022	0.050528	0.90857
hippocampus	Alzheimer's disease	EPHX2	5973	2.11224e-28	0.206754	0.780956	0.0122903
hippocampus	Alzheimer's disease	GRN	3454	1.87617e-09	0.000416282	0.0155365	0.984047
hippocampus	Alzheimer's disease	LRRC37A2	3999	8.3646e-14	3.82763e-09	0.0666373	0.933361
spinalcord	Alzheimer's disease	EPHX2	5920	5.2964e-28	0.518432	0.441226	0.0403417
spinalcord	Alzheimer's disease	LRRC37A2	4400	2.1743e-10	9.91195e-06	0.694149	0.305825
basal ganglia	Parkinson's disease	LRRC37A2	4301	2.65937e-21	4.03027e-13	0.682642	0.317358
cerebellum	Parkinson's disease	EFNA1	3234	2.72145e-22	3.48475e-13	1	3.39331e-09
cerebellum	Parkinson's disease	HIP1R	4487	2.1443e-34	8.55163e-30	0.000539489	0.99946
cerebellum	Parkinson's disease	LRRC37A2	4820	3.92155e-67	6.18985e-59	0.666711	0.333289
cerebellum	Parkinson's disease	NSF	4894	9.913e-14	1.56468e-05	0.999756	0.000228148
cerebellum	Parkinson's disease	SERPINE2	5701	0.0266274	0.00840981	0.177119	0.226328
cortex	Parkinson's disease	EFNA1	3555	2.48975e-51	1.56092e-41	1	5.15144e-10
cortex	Parkinson's disease	LRRC37A2	5159	0	0	1	1.31587e-08
cortex	Parkinson's disease	NSF	5211	1.49636e-18	2.36591e-10	0.999986	1.36568e-05
cortex	Parkinson's disease	PRSS53	2768	2.43174e-12	1.12867e-09	0.947098	0.0508612
hippocampus	Parkinson's disease	LRRC37A2	4225	2.47463e-16	3.74828e-08	0.804484	0.195516
spinalcord	Parkinson's disease	LRRC37A2	4360	6.48572e-14	9.76895e-06	0.671774	0.328217
basal ganglia	Multiple sclerosis	CR1	4176	5.29862e-05	6.10179e-05	0.113858	0.786474
basal ganglia	Multiple sclerosis	TAPBPL	4466	5.56922e-11	0.000413215	0.999559	2.76591e-05
cerebellum	Multiple sclerosis	ASF1A	5634	2.67907e-05	7.89691e-05	0.0266033	0.963939
cerebellum	Multiple sclerosis	CD40	5523	3.83842e-16	9.91638e-09	0.964903	0.0350973
cerebellum	Multiple sclerosis	CDH15	6620	1.5758e-11	4.18973e-11	0.542922	0.252784
cerebellum	Multiple sclerosis	CR1	4731	6.47789e-05	8.99723e-05	0.325789	0.439176
cerebellum	Multiple sclerosis	IDUA	5338	0.0309711	0.0115488	0.167927	0.338307
cerebellum	Multiple sclerosis	IL2RA	8109	5.51239e-21	0.401348	0.58248	0.016172
cerebellum	Multiple sclerosis	MANBA	4387	0.000564194	0.00390612	0.33759	0.609091
cerebellum	Multiple sclerosis	MAPK3	2181	1.82933e-05	0.00293611	0.266216	0.729166
cerebellum	Multiple sclerosis	PARP1	5594	2.67453e-05	3.0907e-05	0.129219	0.758248
cerebellum	Multiple sclerosis	PDE4A	5175	1.27629e-05	0.497891	0.436745	0.0653399
cerebellum	Multiple sclerosis	PLEK	6167	1.75038e-11	4.97438e-07	0.999917	4.76422e-05
cerebellum	Multiple sclerosis	PTPRJ	4161	1.70009e-05	0.000565865	0.0716938	0.925542
cerebellum	Multiple sclerosis	PVR	5593	9.82717e-07	4.67175e-06	0.0444609	0.945982
cerebellum	Multiple sclerosis	STAT3	3523	8.87861e-11	0.0116589	0.0804155	0.907926
cerebellum	Multiple sclerosis	TAPBPL	5259	1.54535e-30	1.14659e-23	1	3.62276e-07
cerebellum	Multiple sclerosis	TNFRSF14	4950	8.67064e-36	7.13775e-25	0.999999	1.07473e-06
cortex	Multiple sclerosis	ASF1A	5965	3.70057e-14	1.10034e-13	0.219374	0.70661
cortex	Multiple sclerosis	CD40	5694	1.04256e-37	2.6934e-30	0.397018	0.602982
cortex	Multiple sclerosis	CR1	4951	6.49604e-131	9.26623e-131	0.103677	0.823063
cortex	Multiple sclerosis	DKKL1	5329	7.9242e-22	1.1938e-16	0.978025	0.0219686
cortex	Multiple sclerosis	FCRL3	6438	4.97376e-07	0.00312976	0.0991861	0.897668
cortex	Multiple sclerosis	FUCA1	4301	0.165852	0.328019	0.16969	0.250513
cortex	Multiple sclerosis	IDUA	5571	3.07255e-29	1.27642e-29	0.159565	0.455242
cortex	Multiple sclerosis	IFNGR2	4964	0.0612112	0.0563985	0.375617	0.0989967
cortex	Multiple sclerosis	IL2RA	8395	2.33239e-29	1.69817e-09	1	6.62178e-10
cortex	Multiple sclerosis	JUND	5757	1.16409e-10	0.00136352	0.996549	0.00208704
cortex	Multiple sclerosis	MANBA	4505	1.88618e-06	1.31862e-05	0.295057	0.662627
cortex	Multiple sclerosis	MAPK3	2265	2.21586e-105	3.55673e-103	0.516283	0.480498
cortex	Multiple sclerosis	PDE4A	5332	2.00772e-07	0.00783418	0.991393	0.000747288
cortex	Multiple sclerosis	PGLYRP1	5771	0.000657919	0.00112982	0.289362	0.540034
cortex	Multiple sclerosis	PLEK	6398	4.92403e-26	1.39936e-21	0.999916	4.85988e-05
cortex	Multiple sclerosis	PVR	5756	1.30013e-74	6.19521e-74	0.0997543	0.879127
cortex	Multiple sclerosis	STAT3	3639	6.18131e-10	0.0811695	0.893591	0.0252393
cortex	Multiple sclerosis	TAPBPL	5449	3.29978e-236	2.44832e-229	0.999999	3.66086e-07
cortex	Multiple sclerosis	TNFRSF14	5167	1.15043e-18	9.89626e-08	0.999998	1.66334e-06
cortex	Multiple sclerosis	TNFRSF1A	5533	1.20893e-08	0.089698	0.830137	0.0801648
cortex	Multiple sclerosis	TYMP	4120	2.26532e-16	1.47941e-12	0.236804	0.76316
hippocampus	Multiple sclerosis	CR1	3925	0.0579432	0.0660142	0.0844043	0.716924
hippocampus	Multiple sclerosis	TAPBPL	4373	1.03835e-09	0.0077042	0.980121	0.0121744
spinalcord	Multiple sclerosis	TAPBPL	4389	2.33167e-08	0.00477624	0.994609	0.000609922
basal ganglia	Amyotrophic lateral sclerosis	LRRC37A2	4177	5.34226e-14	3.75425e-13	0.628283	0.282273
cerebellum	Amyotrophic lateral sclerosis	LRRC37A2	4625	7.88314e-60	5.88193e-59	0.627627	0.288218
cerebellum	Amyotrophic lateral sclerosis	NME4	2395	1.36215e-06	5.61779e-06	0.576348	0.283829
cortex	Amyotrophic lateral sclerosis	EGF	5348	5.77203e-08	3.15336e-08	0.135216	0.616151
cortex	Amyotrophic lateral sclerosis	LRRC37A2	4818	0	0	0.862908	0.0230846
cortex	Amyotrophic lateral sclerosis	NME4	2519	9.30399e-14	3.85689e-13	0.755436	0.0623149
cortex	Amyotrophic lateral sclerosis	SIGLEC7	6230	1.36532e-06	5.63556e-07	0.0667288	0.769742
cortex	Amyotrophic lateral sclerosis	SIGLEC9	6175	0.230331	0.0947879	0.0694962	0.435454
cortex	Amyotrophic lateral sclerosis	TNFSF13	5185	5.74325e-22	1.30776e-21	0.0613886	0.911251
cortex	Amyotrophic lateral sclerosis	TPP1	7296	0.00310458	0.0264143	0.0396509	0.926061
hippocampus	Amyotrophic lateral sclerosis	LRRC37A2	4109	5.44012e-09	3.82299e-08	0.700746	0.199509
spinalcord	Amyotrophic lateral sclerosis	LRRC37A2	4223	1.31203e-06	9.16088e-06	0.623875	0.286722

### Sheet: Table S9
Table S9. Association of plasma proteins with brain imaging traits using the lead cis pQTL in a two-sample Mendelian randomization framework.
Outcome	Assay ID	Protein	rsID	Chromosome	Position (build 38)	Effect allele	Other allele	Effect allele frequency	beta	se	pval	fdr
Amygdala volume	OID30727	APOE	rs429358	19	44908684	T	C	0.84433	0.0491242	0.0106644	4.09769e-06	0.000359231
Amygdala volume	OID20763	PRSS8	rs889555	16	31111250	T	C	0.282237	-0.149102	0.0736258	0.0428544	0.504217
Amygdala volume	OID20868	TST	rs4821544	22	36862461	T	C	0.696728	0.146877	0.0772812	0.0573611	0.566951
Amygdala volume	OID21420	PVALB	rs4821544	22	36862461	T	C	0.696812	0.0194958	0.010258	0.0573611	0.566951
Amygdala volume	OID30731	C1S	rs12146727	12	7063032	G	A	0.864995	0.0290756	0.0168248	0.0839641	0.566951
Amygdala volume	OID30753	C1R	rs10849546	12	7068900	G	A	0.864724	0.0421246	0.0244321	0.0846812	0.566951
Amygdala volume	OID30554	VEGFB	rs660442	11	64275525	A	G	0.199604	0.121289	0.0815689	0.137027	0.606069
Amygdala volume	OID21458	NCS1	rs10819615	9	130212645	T	C	0.325066	-0.221372	0.157311	0.159361	0.624353
Amygdala volume	OID21155	TNFRSF1A	rs1800693	12	6330843	T	C	0.597248	-0.18344	0.13367	0.169957	0.630573
Amygdala volume	OID31141	HIP1R	rs10847864	12	122842051	T	G	0.359094	-0.12436	0.0948194	0.189673	0.647312
Amygdala volume	OID20061	CTF1	rs11150601	16	30966478	A	G	0.627603	0.189497	0.146827	0.196836	0.659462
Amygdala volume	OID21136	IL7R	rs6897932	5	35874473	C	T	0.728842	-0.0111114	0.00961126	0.24765	0.707673
Amygdala volume	OID30519	EVI5	rs11808092	1	92607671	C	A	0.744671	-0.0688171	0.0602536	0.253403	0.707673
Amygdala volume	10346_5	STAT3	rs4796791	17	42378745	C	T	0.58862	-0.0543457	0.051395	0.290324	0.730672
Amygdala volume	OID21472	CD33	rs2455069	19	51225385	G	A	0.427178	0.00646918	0.00654348	0.322837	0.76149
Amygdala volume	8687_26	TMEM106B	rs3173615	7	12229791	C	G	0.59791	-0.0528888	0.0696435	0.4476	0.820621
Amygdala volume	OID21159	GRN	rs5848	17	44352876	C	T	0.725536	-0.0248627	0.034505	0.471184	0.820621
Amygdala volume	OID21205	ZBTB16	rs117286555	11	114132973	C	A	0.0366032	0.0303526	0.0452535	0.502397	0.833517
Amygdala volume	OID30423	SPRED2	rs7569084	2	65429835	C	T	0.414373	0.0676928	0.106796	0.52618	0.833517
Amygdala volume	OID20724	CD40	rs4810485	20	46119308	G	T	0.751814	0.0123186	0.0208088	0.553857	0.833517
Amygdala volume	OID20234	TYMP	rs131749	22	50586195	C	T	0.664294	0.0472	0.0802716	0.556529	0.833517
Amygdala volume	OID30541	BLNK	rs55769428	10	96246079	A	C	0.961919	-0.0740045	0.132599	0.576772	0.841187
Amygdala volume	OID21129	PILRA	rs1859788	7	100374211	G	A	0.680922	0.0042717	0.00819541	0.602206	0.849223
Amygdala volume	OID20197	PILRB	rs1859788	7	100374211	G	A	0.681234	0.00372727	0.00715089	0.602206	0.849223
Amygdala volume	OID20716	CD58	rs10801908	1	116547871	C	T	0.87978	-0.0225507	0.0448063	0.614759	0.853399
Amygdala volume	8874_53	CLN5	rs700363	13	77001261	G	A	0.91014	0.0420163	0.0836487	0.61546	0.853399
Amygdala volume	OID21449	CD5	rs4939490	11	61026179	C	G	0.608632	-0.0286485	0.0573767	0.617564	0.853399
Amygdala volume	OID21313	DKKL1	rs2303759	19	49365794	T	G	0.747517	0.00342412	0.00689909	0.619672	0.853399
Amygdala volume	OID20750	TPP1	rs11827437	11	6626391	C	T	0.369714	-0.0253626	0.0525799	0.629548	0.855665
Amygdala volume	9468_8	LMAN2	rs4131289	5	177353544	A	G	0.37928	-0.0402649	0.0857782	0.638779	0.861533
Amygdala volume	OID21390	SIGLEC9	rs2075803	19	51125272	A	G	0.446871	-0.00584937	0.0134001	0.662461	0.875513
Amygdala volume	OID20500	PARP1	rs1433574	1	226421638	A	C	0.839263	-0.0272835	0.0633706	0.666804	0.876847
Amygdala volume	OID20177	CD2AP	rs1385742	6	47627419	A	T	0.355428	-0.0118073	0.028008	0.67334	0.879689
Amygdala volume	OID21005	CDH15	rs11646135	16	89132700	A	G	0.141512	-0.00916351	0.0250534	0.714545	0.905665
Amygdala volume	OID21011	PVR	rs2301274	19	44643102	T	C	0.759391	-0.00379138	0.0113222	0.737728	0.913672
Amygdala volume	6923_1	PLOD2	rs895930	3	146126686	G	A	0.52438	-0.0308	0.0942211	0.743751	0.913672
Amygdala volume	OID20809	IL34	rs4985556	16	70660097	C	A	0.878321	-0.00334754	0.0117444	0.775619	0.92435
Amygdala volume	OID20733	TNFSF13	rs3803800	17	7559652	A	G	0.211342	0.0067767	0.0286907	0.813279	0.934822
Amygdala volume	OID20304	SIRPA	rs6136377	20	1915642	A	G	0.617938	0.00123939	0.00637744	0.845909	0.935925
Amygdala volume	OID30697	CR1	rs679515	1	207577223	T	C	0.174456	-0.00302944	0.0182019	0.867815	0.94689
Amygdala volume	OID21307	MME	rs6795596	3	155046710	C	A	0.920386	-0.0171462	0.135468	0.89928	0.96474
Amygdala volume	OID21084	WARS1	rs2273804	14	100376300	C	G	0.740126	-0.00310771	0.0342666	0.927737	0.970987
Amygdala volume	OID20496	SLAMF1	rs7535367	1	160668460	G	T	0.860768	-0.00695162	0.0775024	0.928529	0.970987
Amygdala volume	18172_71	ASF1A	rs150141688	6	118856872	A	T	0.16415	-0.00511797	0.0766468	0.946762	0.978383
Amygdala volume	13123_3	FLRT3	rs1932953	20	14693192	T	G	0.27043	-4.26837e-05	0.0107071	0.996819	1
Brainstem volume	OID30519	EVI5	rs11808092	1	92607671	C	A	0.744671	-0.165947	0.0658735	0.0117627	0.273391
Brainstem volume	OID31141	HIP1R	rs10847864	12	122842051	T	G	0.359094	0.197196	0.107337	0.0661843	0.566951
Brainstem volume	OID20234	TYMP	rs11479	22	50525807	A	G	0.0848057	-0.242556	0.134935	0.0722437	0.566951
Brainstem volume	OID20868	TST	rs4821544	22	36862461	T	C	0.696728	0.151917	0.0848861	0.0735085	0.566951
Brainstem volume	OID21420	PVALB	rs4821544	22	36862461	T	C	0.696812	0.0201649	0.0112674	0.0735085	0.566951
Brainstem volume	9468_8	LMAN2	rs4131289	5	177353544	A	G	0.37928	-0.163782	0.0949284	0.0844699	0.566951
Brainstem volume	OID20500	PARP1	rs1433574	1	226421638	A	C	0.839263	0.11966	0.0703645	0.0890231	0.571051
Brainstem volume	6923_1	PLOD2	rs895930	3	146126686	G	A	0.52438	0.156304	0.103004	0.129153	0.606069
Brainstem volume	8874_53	CLN5	rs700363	13	77001261	G	A	0.91014	-0.139608	0.0924844	0.131163	0.606069
Brainstem volume	OID21205	ZBTB16	rs117286555	11	114132973	C	A	0.0366032	0.0730989	0.049101	0.136555	0.606069
Brainstem volume	OID30423	SPRED2	rs7569084	2	65429835	C	T	0.414373	-0.165323	0.116713	0.156634	0.624353
Brainstem volume	OID20304	SIRPA	rs6136377	20	1915642	A	G	0.617938	0.00983362	0.00696661	0.158087	0.624353
Brainstem volume	OID20197	PILRB	rs1859788	7	100374211	G	A	0.681234	-0.0109812	0.00783458	0.161024	0.624353
Brainstem volume	OID21129	PILRA	rs1859788	7	100374211	G	A	0.680922	-0.0125853	0.00897897	0.161024	0.624353
Brainstem volume	OID21390	SIGLEC9	rs2075803	19	51125272	A	G	0.446871	-0.0188919	0.0146361	0.196782	0.659462
Brainstem volume	18172_71	ASF1A	rs150141688	6	118856872	A	T	0.16415	0.0957803	0.0840676	0.254568	0.707673
Brainstem volume	OID21155	TNFRSF1A	rs1800693	12	6330843	T	C	0.597248	-0.165732	0.146612	0.258301	0.707673
Brainstem volume	OID21307	MME	rs6795596	3	155046710	C	A	0.920386	0.163313	0.147705	0.26887	0.713603
Brainstem volume	OID21458	NCS1	rs10819615	9	130212645	T	C	0.325066	-0.146426	0.172208	0.395166	0.808942
Brainstem volume	10346_5	STAT3	rs4796791	17	42378745	C	T	0.58862	0.0453279	0.0561181	0.41925	0.820621
Brainstem volume	OID20763	PRSS8	rs889555	16	31111250	T	C	0.282237	0.062677	0.0807644	0.437721	0.820621
Brainstem volume	OID30697	CR1	rs679515	1	207577223	T	C	0.174456	-0.0155211	0.0203111	0.444766	0.820621
Brainstem volume	OID20496	SLAMF1	rs7535367	1	160668460	G	T	0.860768	0.0650025	0.0853948	0.446538	0.820621
Brainstem volume	13123_3	FLRT3	rs1932953	20	14693192	T	G	0.27043	0.00801918	0.0116903	0.492732	0.833517
Brainstem volume	8687_26	TMEM106B	rs3173615	7	12229791	C	G	0.59791	-0.0506933	0.0758708	0.504036	0.833517
Brainstem volume	OID30731	C1S	rs12146727	12	7063032	G	A	0.864995	-0.0114048	0.0183759	0.534837	0.833517
Brainstem volume	OID20733	TNFSF13	rs3803800	17	7559652	A	G	0.211342	0.0189731	0.0313707	0.54531	0.833517
Brainstem volume	OID21136	IL7R	rs6897932	5	35874473	C	T	0.728842	0.00632109	0.0104686	0.545968	0.833517
Brainstem volume	OID20061	CTF1	rs11150601	16	30966478	A	G	0.627603	-0.0945296	0.160772	0.556549	0.833517
Brainstem volume	OID30753	C1R	rs10849546	12	7068900	G	A	0.864724	-0.0154519	0.0266842	0.562545	0.833517
Brainstem volume	OID30541	BLNK	rs55769428	10	96246079	A	C	0.961919	0.0814551	0.145132	0.574628	0.841187
Brainstem volume	OID21449	CD5	rs4939490	11	61026179	C	G	0.608632	0.0283684	0.0627113	0.651006	0.874593
Brainstem volume	OID21084	WARS1	rs2273804	14	100376300	C	G	0.740126	-0.0157754	0.0374989	0.673982	0.879689
Brainstem volume	OID20716	CD58	rs10801908	1	116547871	C	T	0.87978	-0.0197477	0.0490174	0.687043	0.89011
Brainstem volume	OID21313	DKKL1	rs2303759	19	49365794	T	G	0.747517	0.00294221	0.00756326	0.697266	0.898926
Brainstem volume	OID20177	CD2AP	rs1385742	6	47627419	A	T	0.355428	0.0113585	0.0305997	0.710491	0.905665
Brainstem volume	OID30554	VEGFB	rs660442	11	64275525	A	G	0.199604	-0.0309395	0.0890499	0.728261	0.909894
Brainstem volume	OID20724	CD40	rs4810485	20	46119308	G	T	0.751814	-0.00551171	0.0227273	0.808381	0.934822
Brainstem volume	OID21159	GRN	rs5848	17	44352876	C	T	0.725536	0.00865439	0.0380134	0.819905	0.934822
Brainstem volume	OID20809	IL34	rs4985556	16	70660097	C	A	0.878321	0.00271975	0.0128996	0.833013	0.934822
Brainstem volume	OID20750	TPP1	rs11827437	11	6626391	C	T	0.369714	0.0095279	0.0572949	0.867924	0.94689
Brainstem volume	OID21472	CD33	rs2455069	19	51225385	G	A	0.427178	0.00117559	0.00715447	0.869482	0.94689
Brainstem volume	OID30727	APOE	rs429358	19	44908684	T	C	0.84433	0.00129601	0.0116901	0.911724	0.968822
Brainstem volume	OID21011	PVR	rs2301274	19	44643102	T	C	0.759391	-0.000737963	0.0124254	0.95264	0.979608
Brainstem volume	OID21005	CDH15	rs11646135	16	89132700	A	G	0.141512	-0.0012193	0.0273733	0.964471	0.980041
Caudate volume	OID20197	PILRB	rs1859788	7	100374211	G	A	0.681234	-0.0356769	0.00714708	5.98155e-07	7.86573e-05
Caudate volume	OID21129	PILRA	rs1859788	7	100374211	G	A	0.680922	-0.0408882	0.00819105	5.98155e-07	7.86573e-05
Caudate volume	OID21084	WARS1	rs2273804	14	100376300	C	G	0.740126	0.103079	0.0327378	0.00164052	0.107864
Caudate volume	OID20061	CTF1	rs11150601	16	30966478	A	G	0.627603	0.403973	0.140404	0.00401189	0.173896
Caudate volume	OID21159	GRN	rs5848	17	44352876	C	T	0.725536	-0.0945811	0.0344993	0.00611529	0.214443
Caudate volume	OID30727	APOE	rs429358	19	44908684	T	C	0.84433	0.0230069	0.0106653	0.030992	0.47179
Caudate volume	8687_26	TMEM106B	rs3173615	7	12229791	C	G	0.59791	0.13658	0.0664894	0.0399592	0.504217
Caudate volume	OID20716	CD58	rs10801908	1	116547871	C	T	0.87978	0.0878834	0.0429278	0.0406348	0.504217
Caudate volume	18172_71	ASF1A	rs150141688	6	118856872	A	T	0.16415	-0.135198	0.0729961	0.0640085	0.566951
Caudate volume	OID20763	PRSS8	rs889555	16	31111250	T	C	0.282237	-0.127851	0.0704227	0.069451	0.566951
Caudate volume	OID20177	CD2AP	rs1385742	6	47627419	A	T	0.355428	-0.0491458	0.0280024	0.0792494	0.566951
Caudate volume	OID20750	TPP1	rs11827437	11	6626391	C	T	0.369714	0.0881162	0.0502354	0.079419	0.566951
Caudate volume	OID20496	SLAMF1	rs7535367	1	160668460	G	T	0.860768	-0.129586	0.07751	0.0945518	0.576974
Caudate volume	OID21458	NCS1	rs10819615	9	130212645	T	C	0.325066	-0.250028	0.157284	0.111913	0.594607
Caudate volume	OID20234	TYMP	rs5770882	22	50547274	G	A	0.71936	-0.0972912	0.0625273	0.119713	0.606069
Caudate volume	OID30541	BLNK	rs55769428	10	96246079	A	C	0.961919	-0.178168	0.126149	0.157842	0.624353
Caudate volume	OID21136	IL7R	rs6897932	5	35874473	C	T	0.728842	-0.0126273	0.00918529	0.169215	0.630573
Caudate volume	OID21005	CDH15	rs11646135	16	89132700	A	G	0.141512	-0.0331949	0.0250488	0.185102	0.636365
Caudate volume	10346_5	STAT3	rs4796791	17	42378745	C	T	0.58862	0.0642648	0.0491182	0.190748	0.647312
Caudate volume	6923_1	PLOD2	rs895930	3	146126686	G	A	0.52438	0.1115	0.0899893	0.215331	0.668121
Caudate volume	OID30554	VEGFB	rs660442	11	64275525	A	G	0.199604	-0.0904038	0.0781477	0.247341	0.707673
Caudate volume	OID31141	HIP1R	rs10847864	12	122842051	T	G	0.359094	0.108936	0.0948171	0.250593	0.707673
Caudate volume	OID21472	CD33	rs2455069	19	51225385	G	A	0.427178	0.00708609	0.00624847	0.256773	0.707673
Caudate volume	OID30423	SPRED2	rs7569084	2	65429835	C	T	0.414373	-0.0993757	0.101966	0.329763	0.765633
Caudate volume	OID21155	TNFRSF1A	rs1800693	12	6330843	T	C	0.597248	0.126145	0.133644	0.345227	0.771907
Caudate volume	OID20500	PARP1	rs1433574	1	226421638	A	C	0.839263	0.0516836	0.060748	0.394888	0.808942
Caudate volume	OID30697	CR1	rs679515	1	207577223	T	C	0.174456	0.0145757	0.0173953	0.402081	0.816581
Caudate volume	OID21420	PVALB	rs4821544	22	36862461	T	C	0.696812	0.00755809	0.0102568	0.461191	0.820621
Caudate volume	OID20868	TST	rs4821544	22	36862461	T	C	0.696728	0.0569408	0.0772721	0.461191	0.820621
Caudate volume	OID20724	CD40	rs4810485	20	46119308	G	T	0.751814	-0.0145299	0.0198245	0.463604	0.820621
Caudate volume	OID21390	SIGLEC9	rs2075803	19	51125272	A	G	0.446871	0.00921747	0.0128012	0.471495	0.820621
Caudate volume	OID30731	C1S	rs12146727	12	7063032	G	A	0.864995	-0.0115553	0.0160922	0.472715	0.820621
Caudate volume	OID20304	SIRPA	rs6136377	20	1915642	A	G	0.617938	-0.00431343	0.00637639	0.498742	0.833517
Caudate volume	OID30753	C1R	rs10849546	12	7068900	G	A	0.864724	-0.0157796	0.0233606	0.499371	0.833517
Caudate volume	OID21307	MME	rs6795596	3	155046710	C	A	0.920386	-0.0894723	0.135436	0.508854	0.833517
Caudate volume	OID21313	DKKL1	rs2303759	19	49365794	T	G	0.747517	-0.00426958	0.00658137	0.516508	0.833517
Caudate volume	OID30519	EVI5	rs11808092	1	92607671	C	A	0.744671	0.0333697	0.0573966	0.560979	0.833517
Caudate volume	OID21449	CD5	rs4939490	11	61026179	C	G	0.608632	0.0302601	0.0548515	0.581171	0.841187
Caudate volume	OID21205	ZBTB16	rs117286555	11	114132973	C	A	0.0366032	-0.0248287	0.0452497	0.583209	0.841187
Caudate volume	13123_3	FLRT3	rs1932953	20	14693192	T	G	0.27043	0.00523715	0.0102079	0.607918	0.852707
Caudate volume	OID20809	IL34	rs4985556	16	70660097	C	A	0.878321	0.00515261	0.0117435	0.660832	0.875513
Caudate volume	OID20733	TNFSF13	rs3803800	17	7559652	A	G	0.211342	-0.00856249	0.0275323	0.755802	0.918134
Caudate volume	8874_53	CLN5	rs700363	13	77001261	G	A	0.91014	-0.0223497	0.0794557	0.778492	0.92435
Caudate volume	9468_8	LMAN2	rs4131289	5	177353544	A	G	0.37928	0.0178553	0.0819439	0.82751	0.934822
Caudate volume	OID21011	PVR	rs2301274	19	44643102	T	C	0.759391	-0.00224915	0.0108654	0.836009	0.934822
Cortical surface	OID21159	GRN	rs5848	17	44352876	C	T	0.725536	-1574.83	519.359	0.00242729	0.141862
Cortical surface	OID20763	PRSS8	rs889555	16	31111250	T	C	0.282237	-2939.16	1043.42	0.00484988	0.182217
Cortical surface	OID20061	CTF1	rs11150601	16	30966478	A	G	0.627603	5264.97	2103.54	0.0123178	0.273391
Cortical surface	OID20500	PARP1	rs1433574	1	226421638	A	C	0.839263	1961.25	911.338	0.0313929	0.47179
Cortical surface	OID20304	SIRPA	rs6136377	20	1915642	A	G	0.617938	-172.79	99.9026	0.0837044	0.566951
Cortical surface	OID30423	SPRED2	rs7569084	2	65429835	C	T	0.414373	2445.36	1530.9	0.11019	0.594607
Cortical surface	OID21129	PILRA	rs1859788	7	100374211	G	A	0.680922	-184.755	122.603	0.131826	0.606069
Cortical surface	OID20197	PILRB	rs1859788	7	100374211	G	A	0.681234	-161.208	106.977	0.131826	0.606069
Cortical surface	OID21390	SIGLEC9	rs2075803	19	51125272	A	G	0.446871	-283.974	191.58	0.138267	0.606069
Cortical surface	OID21084	WARS1	rs2273804	14	100376300	C	G	0.740126	-674.381	495.865	0.173827	0.630573
Cortical surface	OID21205	ZBTB16	rs77536692	11	114088925	C	A	0.0398072	-773.77	574.651	0.17814	0.631017
Cortical surface	OID21011	PVR	rs2301274	19	44643102	T	C	0.759391	-215.211	160.875	0.180976	0.634623
Cortical surface	OID20716	CD58	rs10801908	1	116547871	C	T	0.87978	-781.799	657.036	0.234091	0.69566
Cortical surface	OID21313	DKKL1	rs2303759	19	49365794	T	G	0.747517	-114.192	97.7398	0.242674	0.707673
Cortical surface	OID30519	EVI5	rs11808092	1	92607671	C	A	0.744671	-971.347	864.173	0.261005	0.707673
Cortical surface	OID20724	CD40	rs4810485	20	46119308	G	T	0.751814	-307.107	298.197	0.303066	0.745616
Cortical surface	OID31141	HIP1R	rs10847864	12	122842051	T	G	0.359094	1392.32	1464.72	0.341823	0.771907
Cortical surface	OID30727	APOE	rs429358	19	44908684	T	C	0.84433	-134.722	152.84	0.378071	0.802831
Cortical surface	OID21458	NCS1	rs1054879	9	130233489	A	G	0.507787	-961.495	1160.86	0.407522	0.818154
Cortical surface	OID20234	TYMP	rs131805	22	50525724	C	T	0.782701	-493.812	613.7	0.421023	0.820621
Cortical surface	OID30541	BLNK	rs55769428	10	96246079	A	C	0.961919	1388.49	1909.59	0.467157	0.820621
Cortical surface	OID20733	TNFSF13	rs3803800	17	7559652	A	G	0.211342	268.756	412.466	0.51467	0.833517
Cortical surface	OID21307	MME	rs79837905	3	155067802	A	G	0.920079	-1402.83	2301.82	0.542231	0.833517
Cortical surface	OID30731	C1S	rs12146727	12	7063032	G	A	0.864995	140.292	240.967	0.56043	0.833517
Cortical surface	OID20750	TPP1	rs11827437	11	6626391	C	T	0.369714	-425.87	750.53	0.570425	0.841187
Cortical surface	OID21136	IL7R	rs6897932	5	35874473	C	T	0.728842	74.2223	138.97	0.59328	0.845146
Cortical surface	OID30753	C1R	rs10849546	12	7068900	G	A	0.864724	177.497	350.255	0.61232	0.853399
Cortical surface	OID21472	CD33	rs2455069	19	51225385	G	A	0.427178	44.6542	93.8214	0.634111	0.859645
Cortical surface	OID21420	PVALB	rs4821544	22	36862461	T	C	0.696812	53.6633	146.317	0.713797	0.905665
Cortical surface	OID20868	TST	rs4821544	22	36862461	T	C	0.696728	404.286	1102.31	0.713797	0.905665
Cortical surface	OID30697	CR1	rs679515	1	207577223	T	C	0.174456	-94.0708	264.051	0.721646	0.90631
Cortical surface	OID21449	CD5	rs4939490	11	61026179	C	G	0.608632	-242.394	833.642	0.771231	0.92435
Cortical surface	OID20496	SLAMF1	rs7535367	1	160668460	G	T	0.860768	282.552	1107.45	0.798618	0.933351
Cortical surface	OID21005	CDH15	rs11646135	16	89132700	A	G	0.141512	82.4317	357.255	0.81752	0.934822
Cortical surface	OID21155	TNFRSF1A	rs1800693	12	6330843	T	C	0.597248	-431.645	1922.51	0.822351	0.934822
Cortical surface	OID30554	VEGFB	rs660442	11	64275525	A	G	0.199604	-138.755	1175.65	0.906049	0.96474
Cortical surface	OID20809	IL34	rs4985556	16	70660097	C	A	0.878321	-8.45843	171.74	0.960719	0.980041
Cortical surface	OID20177	CD2AP	rs1385742	6	47627419	A	T	0.355428	0.722811	416.712	0.998616	1
Cortical thickness	OID31141	HIP1R	rs10847864	12	122842051	T	G	0.359094	-0.0305859	0.0105469	0.00373163	0.173896
Cortical thickness	OID21159	GRN	rs5848	17	44352876	C	T	0.725536	0.00838946	0.00359548	0.0196307	0.35606
Cortical thickness	OID20234	TYMP	rs131805	22	50525724	C	T	0.782701	-0.00712216	0.00400621	0.0754404	0.566951
Cortical thickness	OID30519	EVI5	rs11808092	1	92607671	C	A	0.744671	0.00964347	0.00619937	0.119814	0.606069
Cortical thickness	OID21449	CD5	rs4939490	11	61026179	C	G	0.608632	-0.00881303	0.00587535	0.133614	0.606069
Cortical thickness	OID30727	APOE	rs429358	19	44908684	T	C	0.84433	0.00138341	0.00108697	0.203115	0.667944
Cortical thickness	OID20061	CTF1	rs11150601	16	30966478	A	G	0.627603	0.0186455	0.0149164	0.2113	0.667944
Cortical thickness	OID20304	SIRPA	rs6136377	20	1915642	A	G	0.617938	0.000810373	0.000648298	0.2113	0.667944
Cortical thickness	OID20177	CD2AP	rs1385742	6	47627419	A	T	0.355428	-0.00350199	0.00280159	0.2113	0.667944
Cortical thickness	OID21420	PVALB	rs4821544	22	36862461	T	C	0.696812	0.00122983	0.000983867	0.2113	0.667944
Cortical thickness	OID20868	TST	rs4821544	22	36862461	T	C	0.696728	0.00926526	0.00741221	0.2113	0.667944
Cortical thickness	OID21129	PILRA	rs1859788	7	100374211	G	A	0.680922	0.000899622	0.000799664	0.260589	0.707673
Cortical thickness	OID20197	PILRB	rs1859788	7	100374211	G	A	0.681234	0.000784964	0.000697745	0.260589	0.707673
Cortical thickness	OID30697	CR1	rs679515	1	207577223	T	C	0.174456	-0.0020385	0.00185318	0.271332	0.713603
Cortical thickness	OID20809	IL34	rs4985556	16	70660097	C	A	0.878321	-0.00121442	0.00121442	0.317311	0.753698
Cortical thickness	OID20763	PRSS8	rs889555	16	31111250	T	C	0.282237	-0.00609056	0.00696064	0.381574	0.802831
Cortical thickness	OID20750	TPP1	rs11827437	11	6626391	C	T	0.369714	-0.00466997	0.0053371	0.381574	0.802831
Cortical thickness	OID30554	VEGFB	rs660442	11	64275525	A	G	0.199604	0.00608056	0.00781786	0.4367	0.820621
Cortical thickness	OID21136	IL7R	rs6897932	5	35874473	C	T	0.728842	-0.000787713	0.00101277	0.4367	0.820621
Cortical thickness	OID21307	MME	rs79837905	3	155067802	A	G	0.920079	0.0121419	0.0158779	0.444447	0.820621
Cortical thickness	OID21390	SIGLEC9	rs2075803	19	51125272	A	G	0.446871	-0.00104686	0.00139581	0.453255	0.820621
Cortical thickness	OID21005	CDH15	rs11646135	16	89132700	A	G	0.141512	0.00159912	0.00228445	0.483927	0.831849
Cortical thickness	OID21313	DKKL1	rs2303759	19	49365794	T	G	0.747517	-0.000476054	0.000714082	0.504985	0.833517
Cortical thickness	OID21011	PVR	rs2301274	19	44643102	T	C	0.759391	0.000762971	0.00114446	0.504985	0.833517
Cortical thickness	OID21205	ZBTB16	rs77536692	11	114088925	C	A	0.0398072	0.00263954	0.00403694	0.513211	0.833517
Cortical thickness	OID30753	C1R	rs10849546	12	7068900	G	A	0.864724	0.001524	0.00239485	0.524539	0.833517
Cortical thickness	OID30423	SPRED2	rs7569084	2	65429835	C	T	0.414373	-0.00690601	0.0110496	0.531971	0.833517
Cortical thickness	OID20500	PARP1	rs1433574	1	226421638	A	C	0.839263	-0.00378387	0.00630644	0.548506	0.833517
Cortical thickness	OID30541	BLNK	rs55769428	10	96246079	A	C	0.961919	-0.00803406	0.0133901	0.548506	0.833517
Cortical thickness	OID20716	CD58	rs10801908	1	116547871	C	T	0.87978	0.00271639	0.00465667	0.559669	0.833517
Cortical thickness	OID20733	TNFSF13	rs3803800	17	7559652	A	G	0.211342	0.00153995	0.00277191	0.578515	0.841187
Cortical thickness	OID30731	C1S	rs12146727	12	7063032	G	A	0.864995	0.000898131	0.00164657	0.585441	0.841187
Cortical thickness	OID21155	TNFRSF1A	rs1800693	12	6330843	T	C	0.597248	0.00673512	0.0134702	0.617075	0.853399
Cortical thickness	OID21084	WARS1	rs2273804	14	100376300	C	G	0.740126	-0.00116439	0.00349317	0.738883	0.913672
Cortical thickness	OID20724	CD40	rs4810485	20	46119308	G	T	0.751814	0.000471377	0.0021212	0.824141	0.934822
Cortical thickness	OID20496	SLAMF1	rs7535367	1	160668460	G	T	0.860768	0.00138211	0.00760162	0.855725	0.93969
Cortical thickness	OID21458	NCS1	rs1054879	9	130233489	A	G	0.507787	0.000849279	0.00849279	0.920344	0.969671
Cortical thickness	OID21472	CD33	rs2455069	19	51225385	G	A	0.427178	0	0.000679596	1	1
Hippocampal volume	OID30727	APOE	rs429358	19	44908684	T	C	0.84433	0.0626732	0.0123713	4.06262e-07	7.86573e-05
Hippocampal volume	8687_26	TMEM106B	rs3173615	7	12229791	C	G	0.59791	-0.167403	0.0790007	0.0340905	0.4981
Hippocampal volume	OID20763	PRSS8	rs889555	16	31111250	T	C	0.282237	-0.170276	0.0835096	0.04145	0.504217
Hippocampal volume	OID20809	IL34	rs4985556	16	70660097	C	A	0.878321	-0.0278157	0.01402	0.0472558	0.517845
Hippocampal volume	OID20750	TPP1	rs11827437	11	6626391	C	T	0.369714	0.117645	0.059658	0.0486096	0.517961
Hippocampal volume	OID21155	TNFRSF1A	12:6442643	12	6333477	C	T	0.983332	-0.366823	0.200012	0.066654	0.566951
Hippocampal volume	OID30753	C1R	rs10849546	12	7068900	G	A	0.864724	-0.0506854	0.0276818	0.0671005	0.566951
Hippocampal volume	OID30731	C1S	rs12146727	12	7063032	G	A	0.864995	-0.0345525	0.0190687	0.0699862	0.566951
Hippocampal volume	OID21159	GRN	rs5848	17	44352876	C	T	0.725536	0.0710711	0.0403584	0.0782384	0.566951
Hippocampal volume	OID21307	MME	rs79837905	3	155067802	A	G	0.920079	0.379713	0.222967	0.0885681	0.571051
Hippocampal volume	13123_3	FLRT3	rs1932953	20	14693192	T	G	0.27043	0.0206721	0.0122248	0.0908368	0.575665
Hippocampal volume	OID31141	HIP1R	rs10847864	12	122842051	T	G	0.359094	0.192711	0.115051	0.0939342	0.576974
Hippocampal volume	OID30519	EVI5	rs11808092	1	92607671	C	A	0.744671	-0.111781	0.0682842	0.10163	0.587446
Hippocampal volume	OID21472	CD33	rs2455069	19	51225385	G	A	0.427178	-0.0115206	0.00741354	0.120184	0.606069
Hippocampal volume	OID21458	NCS1	9:132995768	9	130233489	A	G	0.507787	-0.200226	0.137047	0.144015	0.623828
Hippocampal volume	9468_8	LMAN2	rs4131289	5	177353544	A	G	0.37928	-0.138581	0.0970455	0.153292	0.624353
Hippocampal volume	OID20716	CD58	rs10801908	1	116547871	C	T	0.87978	0.0606791	0.0501895	0.226663	0.68916
Hippocampal volume	OID20724	CD40	rs4810485	20	46119308	G	T	0.751814	-0.0276894	0.0235254	0.239196	0.706836
Hippocampal volume	OID20234	TYMP	rs131805	22	50525724	C	T	0.782701	-0.0535953	0.0503242	0.286876	0.72897
Hippocampal volume	OID30554	VEGFB	rs660442	11	64275525	A	G	0.199604	-0.095441	0.0924816	0.302072	0.745616
Hippocampal volume	OID20500	PARP1	rs1433574	1	226421638	A	C	0.839263	0.0717356	0.0716639	0.316827	0.753698
Hippocampal volume	OID20197	PILRB	rs1859788	7	100374211	G	A	0.681234	-0.00808179	0.00830605	0.330553	0.765633
Hippocampal volume	OID21129	PILRA	rs1859788	7	100374211	G	A	0.680922	-0.00926228	0.00951931	0.330553	0.765633
Hippocampal volume	OID20061	CTF1	rs11150601	16	30966478	A	G	0.627603	0.157409	0.16657	0.344659	0.771907
Hippocampal volume	8874_53	CLN5	rs700363	13	77001261	G	A	0.91014	-0.085845	0.0928054	0.354966	0.777967
Hippocampal volume	OID20304	SIRPA	rs6136377	20	1915642	A	G	0.617938	0.00612752	0.00722585	0.396438	0.808942
Hippocampal volume	OID20496	SLAMF1	rs7535367	1	160668460	G	T	0.860768	-0.0720257	0.0904845	0.426032	0.820621
Hippocampal volume	OID21205	ZBTB16	11:113953622	11	114082900	A	G	0.0372261	-0.038734	0.0529153	0.464169	0.820621
Hippocampal volume	OID21390	SIGLEC9	rs2075803	19	51125272	A	G	0.446871	0.0110657	0.0152001	0.466614	0.820621
Hippocampal volume	OID21136	IL7R	rs6897932	5	35874473	C	T	0.728842	-0.00742784	0.0108753	0.494607	0.833517
Hippocampal volume	OID21084	WARS1	rs2273804	14	100376300	C	G	0.740126	0.0241456	0.0391339	0.537235	0.833517
Hippocampal volume	OID21313	DKKL1	rs2303759	19	49365794	T	G	0.747517	-0.00380205	0.00780708	0.626258	0.853399
Hippocampal volume	10346_5	STAT3	rs4796791	17	42378745	C	T	0.58862	-0.0252164	0.0581022	0.664288	0.875729
Hippocampal volume	OID21449	CD5	rs4939490	11	61026179	C	G	0.608632	0.0270311	0.0649786	0.67741	0.881974
Hippocampal volume	OID21005	CDH15	rs11646135	16	89132700	A	G	0.141512	0.0106604	0.0284277	0.70766	0.905665
Hippocampal volume	OID30697	CR1	rs679515	1	207577223	T	C	0.174456	0.00624445	0.0206087	0.76189	0.91981
Hippocampal volume	OID20868	TST	rs4821544	22	36862461	T	C	0.696728	-0.0271734	0.090578	0.764177	0.91981
Hippocampal volume	OID21420	PVALB	rs4821544	22	36862461	T	C	0.696812	-0.00360689	0.012023	0.764177	0.91981
Hippocampal volume	6923_1	PLOD2	rs895930	3	146126686	G	A	0.52438	-0.022634	0.106764	0.832107	0.934822
Hippocampal volume	OID21011	PVR	rs2301274	19	44643102	T	C	0.759391	0.00248536	0.0128775	0.846959	0.935925
Hippocampal volume	OID30423	SPRED2	rs7569084	2	65429835	C	T	0.414373	-0.0224941	0.120936	0.852445	0.938046
Hippocampal volume	OID20733	TNFSF13	rs3803800	17	7559652	A	G	0.211342	0.00426119	0.0325282	0.895775	0.963554
Hippocampal volume	OID20177	CD2AP	rs1385742	6	47627419	A	T	0.355428	-0.00318238	0.0318238	0.920344	0.969671
Hippocampal volume	18172_71	ASF1A	rs150141688	6	118856872	A	T	0.16415	-0.00396253	0.086142	0.96331	0.980041
Hippocampal volume	OID30541	BLNK	rs55769428	10	96246079	A	C	0.961919	-0.00149807	0.149807	0.992021	0.999366
Intracranial volume	OID20304	SIRPA	rs6136377	20	1915642	A	G	0.617938	-0.0135986	0.00725646	0.0609304	0.566951
Intracranial volume	13123_3	FLRT3	rs1932953	20	14693192	T	G	0.27043	-0.0211743	0.012275	0.0845275	0.566951
Intracranial volume	OID20868	TST	rs4821544	22	36862461	T	C	0.696728	0.147953	0.0916684	0.106527	0.594607
Intracranial volume	OID21420	PVALB	rs4821544	22	36862461	T	C	0.696812	0.0196387	0.0121677	0.106527	0.594607
Intracranial volume	OID20763	PRSS8	rs889555	16	31111250	T	C	0.282237	-0.129489	0.0838658	0.122588	0.606069
Intracranial volume	OID21449	CD5	rs4939490	11	61026179	C	G	0.608632	0.0969974	0.0652741	0.137279	0.606069
Intracranial volume	OID21155	TNFRSF1A	12:6442643	12	6333477	C	T	0.983332	0.299323	0.214723	0.163318	0.627044
Intracranial volume	OID20177	CD2AP	rs1385742	6	47627419	A	T	0.355428	0.0394461	0.0319661	0.217203	0.668121
Intracranial volume	9468_8	LMAN2	rs4131289	5	177353544	A	G	0.37928	-0.117627	0.0971317	0.225895	0.68916
Intracranial volume	OID21458	NCS1	9:132995768	9	130233489	A	G	0.507787	0.162982	0.136386	0.232087	0.69566
Intracranial volume	OID20061	CTF1	rs11150601	16	30966478	A	G	0.627603	0.19388	0.167282	0.246456	0.707673
Intracranial volume	8687_26	TMEM106B	rs3173615	7	12229791	C	G	0.59791	-0.0893299	0.079053	0.258476	0.707673
Intracranial volume	OID20500	PARP1	rs1433574	1	226421638	A	C	0.839263	0.077039	0.0717309	0.282823	0.722159
Intracranial volume	OID20809	IL34	rs4985556	16	70660097	C	A	0.878321	-0.014425	0.0140869	0.305835	0.745616
Intracranial volume	6923_1	PLOD2	rs895930	3	146126686	G	A	0.52438	-0.108524	0.107237	0.311538	0.751693
Intracranial volume	OID30423	SPRED2	rs7569084	2	65429835	C	T	0.414373	0.11177	0.121489	0.357573	0.780429
Intracranial volume	OID20496	SLAMF1	rs7535367	1	160668460	G	T	0.860768	-0.0816973	0.090977	0.369186	0.795867
Intracranial volume	OID21005	CDH15	rs11646135	16	89132700	A	G	0.141512	-0.0250633	0.0285459	0.379944	0.802831
Intracranial volume	OID30541	BLNK	rs55769428	10	96246079	A	C	0.961919	-0.117174	0.149266	0.432454	0.820621
Intracranial volume	OID30731	C1S	rs12146727	12	7063032	G	A	0.864995	-0.0148518	0.0190652	0.43598	0.820621
Intracranial volume	OID30753	C1R	rs10849546	12	7068900	G	A	0.864724	-0.0211175	0.0276769	0.445463	0.820621
Intracranial volume	OID30697	CR1	rs679515	1	207577223	T	C	0.174456	-0.0155564	0.0206318	0.450849	0.820621
Intracranial volume	OID21307	MME	rs79837905	3	155067802	A	G	0.920079	-0.16691	0.225249	0.458693	0.820621
Intracranial volume	OID30519	EVI5	rs11808092	1	92607671	C	A	0.744671	0.0505448	0.0685818	0.461122	0.820621
Intracranial volume	OID20724	CD40	rs4810485	20	46119308	G	T	0.751814	-0.017177	0.0236273	0.467226	0.820621
Intracranial volume	OID30727	APOE	rs429358	19	44908684	T	C	0.84433	-0.00825576	0.0124147	0.50605	0.833517
Intracranial volume	OID21390	SIGLEC9	rs2075803	19	51125272	A	G	0.446871	-0.0100901	0.0152649	0.508612	0.833517
Intracranial volume	OID20716	CD58	rs10801908	1	116547871	C	T	0.87978	0.0329202	0.0504138	0.513756	0.833517
Intracranial volume	OID21159	GRN	rs5848	17	44352876	C	T	0.725536	-0.0245694	0.0405436	0.544515	0.833517
Intracranial volume	OID21205	ZBTB16	11:113953622	11	114082900	A	G	0.0372261	-0.031033	0.0526877	0.555861	0.833517
Intracranial volume	OID21136	IL7R	rs6897932	5	35874473	C	T	0.728842	-0.00642098	0.01092	0.556532	0.833517
Intracranial volume	OID20750	TPP1	rs11827437	11	6626391	C	T	0.369714	-0.0308641	0.0596984	0.605156	0.851102
Intracranial volume	OID20733	TNFSF13	rs3803800	17	7559652	A	G	0.211342	0.0146349	0.0326672	0.654153	0.874593
Intracranial volume	OID21011	PVR	rs2301274	19	44643102	T	C	0.759391	0.00499786	0.0129478	0.699497	0.899597
Intracranial volume	8874_53	CLN5	rs700363	13	77001261	G	A	0.91014	-0.0303313	0.0933269	0.745181	0.913672
Intracranial volume	OID21313	DKKL1	rs2303759	19	49365794	T	G	0.747517	0.0024548	0.00784281	0.754281	0.918134
Intracranial volume	OID20234	TYMP	rs131805	22	50525724	C	T	0.782701	-0.0154818	0.0509271	0.761128	0.91981
Intracranial volume	10346_5	STAT3	rs4796791	17	42378745	C	T	0.58862	-0.0164559	0.0583542	0.777944	0.92435
Intracranial volume	OID30554	VEGFB	rs660442	11	64275525	A	G	0.199604	-0.0240683	0.0929278	0.795635	0.933351
Intracranial volume	OID21129	PILRA	rs1859788	7	100374211	G	A	0.680922	-0.00241978	0.00956435	0.800268	0.933351
Intracranial volume	OID20197	PILRB	rs1859788	7	100374211	G	A	0.681234	-0.00211138	0.00834536	0.800268	0.933351
Intracranial volume	OID21084	WARS1	rs2273804	14	100376300	C	G	0.740126	-0.0080988	0.0393146	0.836791	0.934822
Intracranial volume	18172_71	ASF1A	rs150141688	6	118856872	A	T	0.16415	-0.0127192	0.0865252	0.883132	0.953855
Intracranial volume	OID31141	HIP1R	rs10847864	12	122842051	T	G	0.359094	0.00937716	0.115767	0.935442	0.974783
Intracranial volume	OID21472	CD33	rs2455069	19	51225385	G	A	0.427178	-0.000186171	0.00744686	0.980055	0.991363
Nucleus accumbens volume	OID30727	APOE	rs429358	19	44908684	T	C	0.84433	0.0598211	0.0109149	4.23709e-08	2.22871e-05
Nucleus accumbens volume	OID20234	TYMP	rs131749	22	50586195	C	T	0.664294	-0.224962	0.0835929	0.00712034	0.225867
Nucleus accumbens volume	OID21129	PILRA	rs1859788	7	100374211	G	A	0.680922	-0.0210747	0.00843513	0.0124741	0.273391
Nucleus accumbens volume	OID20197	PILRB	rs1859788	7	100374211	G	A	0.681234	-0.0183887	0.00736006	0.0124741	0.273391
Nucleus accumbens volume	OID20061	CTF1	rs11150601	16	30966478	A	G	0.627603	0.315242	0.150895	0.036694	0.504217
Nucleus accumbens volume	OID21136	IL7R	rs6897932	5	35874473	C	T	0.728842	-0.0196254	0.00987279	0.0468311	0.517845
Nucleus accumbens volume	OID20724	CD40	rs4810485	20	46119308	G	T	0.751814	-0.0376586	0.0214171	0.0786887	0.566951
Nucleus accumbens volume	OID30554	VEGFB	rs660442	11	64275525	A	G	0.199604	-0.12723	0.0838175	0.12903	0.606069
Nucleus accumbens volume	OID20763	PRSS8	rs889555	16	31111250	T	C	0.282237	-0.112545	0.0756789	0.136977	0.606069
Nucleus accumbens volume	OID21155	TNFRSF1A	rs1800693	12	6330843	T	C	0.597248	0.19854	0.137547	0.148899	0.624353
Nucleus accumbens volume	OID21449	CD5	rs4939490	11	61026179	C	G	0.608632	-0.0807705	0.0590456	0.171333	0.630573
Nucleus accumbens volume	OID20809	IL34	rs4985556	16	70660097	C	A	0.878321	-0.0163315	0.0120792	0.176363	0.631017
Nucleus accumbens volume	18172_71	ASF1A	rs150141688	6	118856872	A	T	0.16415	0.104816	0.0788573	0.183785	0.636365
Nucleus accumbens volume	OID21159	GRN	rs5848	17	44352876	C	T	0.725536	-0.0445738	0.0354978	0.209233	0.667944
Nucleus accumbens volume	OID20750	TPP1	rs11827437	11	6626391	C	T	0.369714	0.0643466	0.0540226	0.233612	0.69566
Nucleus accumbens volume	OID21205	ZBTB16	rs117286555	11	114132973	C	A	0.0366032	0.0508679	0.0458826	0.26758	0.713603
Nucleus accumbens volume	OID30697	CR1	rs679515	1	207577223	T	C	0.174456	-0.0198148	0.0186937	0.289156	0.730672
Nucleus accumbens volume	OID20500	PARP1	rs1433574	1	226421638	A	C	0.839263	-0.0666811	0.0650417	0.305267	0.745616
Nucleus accumbens volume	OID20177	CD2AP	rs1385742	6	47627419	A	T	0.355428	-0.028332	0.0288079	0.325371	0.76404
Nucleus accumbens volume	OID20304	SIRPA	rs6136377	20	1915642	A	G	0.617938	0.00561654	0.00655889	0.391818	0.808942
Nucleus accumbens volume	10346_5	STAT3	rs4796791	17	42378745	C	T	0.58862	0.0447761	0.0528404	0.396781	0.808942
Nucleus accumbens volume	OID21307	MME	rs6795596	3	155046710	C	A	0.920386	-0.115426	0.138984	0.406259	0.818154
Nucleus accumbens volume	OID21458	NCS1	rs10819615	9	130212645	T	C	0.325066	0.132638	0.161643	0.411896	0.820621
Nucleus accumbens volume	OID21390	SIGLEC9	rs2075803	19	51125272	A	G	0.446871	0.0111229	0.013772	0.419294	0.820621
Nucleus accumbens volume	OID30519	EVI5	rs11808092	1	92607671	C	A	0.744671	-0.039947	0.0619595	0.519104	0.833517
Nucleus accumbens volume	9468_8	LMAN2	rs4131289	5	177353544	A	G	0.37928	-0.0568881	0.0882361	0.519104	0.833517
Nucleus accumbens volume	8687_26	TMEM106B	rs3173615	7	12229791	C	G	0.59791	-0.0451558	0.0715828	0.528159	0.833517
Nucleus accumbens volume	OID21420	PVALB	rs4821544	22	36862461	T	C	0.696812	0.00644782	0.0105709	0.54189	0.833517
Nucleus accumbens volume	OID20868	TST	rs4821544	22	36862461	T	C	0.696728	0.0485763	0.0796388	0.54189	0.833517
Nucleus accumbens volume	OID21084	WARS1	rs2273804	14	100376300	C	G	0.740126	-0.0155596	0.0351972	0.658439	0.874593
Nucleus accumbens volume	8874_53	CLN5	rs700363	13	77001261	G	A	0.91014	0.0308318	0.0859727	0.719877	0.90631
Nucleus accumbens volume	13123_3	FLRT3	rs1932953	20	14693192	T	G	0.27043	0.0036089	0.0110086	0.743042	0.913672
Nucleus accumbens volume	OID30731	C1S	rs12146727	12	7063032	G	A	0.864995	0.00555117	0.0173002	0.748306	0.91537
Nucleus accumbens volume	OID30753	C1R	rs10849546	12	7068900	G	A	0.864724	0.00795875	0.0251144	0.75132	0.916924
Nucleus accumbens volume	OID21005	CDH15	rs11646135	16	89132700	A	G	0.141512	-0.00669799	0.0257343	0.794652	0.933351
Nucleus accumbens volume	OID30541	BLNK	rs55769428	10	96246079	A	C	0.961919	-0.0332768	0.136168	0.806936	0.934822
Nucleus accumbens volume	OID21472	CD33	rs2455069	19	51225385	G	A	0.427178	-0.00138376	0.00672915	0.837074	0.934822
Nucleus accumbens volume	OID20716	CD58	rs10801908	1	116547871	C	T	0.87978	-0.00901379	0.0460586	0.844843	0.935925
Nucleus accumbens volume	OID20733	TNFSF13	rs3803800	17	7559652	A	G	0.211342	0.00526469	0.0294421	0.858083	0.940316
Nucleus accumbens volume	OID20496	SLAMF1	rs7535367	1	160668460	G	T	0.860768	-0.0124255	0.0796681	0.87606	0.950118
Nucleus accumbens volume	OID21313	DKKL1	rs2303759	19	49365794	T	G	0.747517	0.000860135	0.00709702	0.903535	0.96474
Nucleus accumbens volume	OID30423	SPRED2	rs7569084	2	65429835	C	T	0.414373	-0.0113532	0.109889	0.917713	0.969671
Nucleus accumbens volume	6923_1	PLOD2	rs895930	3	146126686	G	A	0.52438	0.00779637	0.0968895	0.935866	0.974783
Nucleus accumbens volume	OID21011	PVR	rs2301274	19	44643102	T	C	0.759391	0.000509045	0.0116459	0.965135	0.980041
Nucleus accumbens volume	OID31141	HIP1R	rs10847864	12	122842051	T	G	0.359094	0.00332109	0.0983266	0.973056	0.98618
Pallidum volume	OID20234	TYMP	rs131749	22	50586195	C	T	0.664294	-0.182454	0.0802541	0.0229989	0.378044
Pallidum volume	OID30519	EVI5	rs11808092	1	92607671	C	A	0.744671	-0.12512	0.060259	0.03786	0.504217
Pallidum volume	OID21005	CDH15	rs11646135	16	89132700	A	G	0.141512	-0.047716	0.0250587	0.0568886	0.566951
Pallidum volume	8687_26	TMEM106B	rs3173615	7	12229791	C	G	0.59791	-0.12037	0.0696593	0.0839912	0.566951
Pallidum volume	18172_71	ASF1A	rs150141688	6	118856872	A	T	0.16415	0.131909	0.0766462	0.085248	0.566951
Pallidum volume	OID21084	WARS1	rs2273804	14	100376300	C	G	0.740126	0.0575954	0.0342788	0.0929174	0.576974
Pallidum volume	OID20716	CD58	rs10801908	1	116547871	C	T	0.87978	0.0735165	0.0448165	0.100924	0.587446
Pallidum volume	OID21129	PILRA	rs1859788	7	100374211	G	A	0.680922	-0.0130542	0.00819673	0.111247	0.594607
Pallidum volume	OID20197	PILRB	rs1859788	7	100374211	G	A	0.681234	-0.0113904	0.00715204	0.111247	0.594607
Pallidum volume	6923_1	PLOD2	rs895930	3	146126686	G	A	0.52438	0.140054	0.0942425	0.137251	0.606069
Pallidum volume	OID20809	IL34	rs4985556	16	70660097	C	A	0.878321	0.0171286	0.0117461	0.144776	0.623828
Pallidum volume	OID20500	PARP1	rs1433574	1	226421638	A	C	0.839263	0.0921787	0.0633856	0.145876	0.623828
Pallidum volume	9468_8	LMAN2	rs4131289	5	177353544	A	G	0.37928	-0.107769	0.0857919	0.209054	0.667944
Pallidum volume	OID30423	SPRED2	rs7569084	2	65429835	C	T	0.414373	-0.123342	0.106823	0.248237	0.707673
Pallidum volume	OID21458	NCS1	rs10819615	9	130212645	T	C	0.325066	-0.173388	0.157356	0.27051	0.713603
Pallidum volume	OID20868	TST	rs4821544	22	36862461	T	C	0.696728	0.0835727	0.0773116	0.279704	0.717679
Pallidum volume	OID21420	PVALB	rs4821544	22	36862461	T	C	0.696812	0.0110931	0.010262	0.279704	0.717679
Pallidum volume	OID30697	CR1	rs679515	1	207577223	T	C	0.174456	0.0185793	0.0182102	0.307602	0.745616
Pallidum volume	OID20724	CD40	rs4810485	20	46119308	G	T	0.751814	-0.0209458	0.020814	0.314256	0.753698
Pallidum volume	OID31141	HIP1R	rs10847864	12	122842051	T	G	0.359094	-0.0946795	0.0948342	0.318101	0.753698
Pallidum volume	OID21307	MME	rs6795596	3	155046710	C	A	0.920386	-0.131042	0.135582	0.333786	0.765633
Pallidum volume	OID20061	CTF1	rs11150601	16	30966478	A	G	0.627603	0.141657	0.146867	0.334783	0.765633
Pallidum volume	OID21205	ZBTB16	rs117286555	11	114132973	C	A	0.0366032	-0.0432623	0.0452739	0.339291	0.771907
Pallidum volume	OID20763	PRSS8	rs889555	16	31111250	T	C	0.282237	-0.0642114	0.0736407	0.383233	0.80311
Pallidum volume	OID20750	TPP1	rs11827437	11	6626391	C	T	0.369714	0.0437104	0.0525906	0.405892	0.818154
Pallidum volume	OID30727	APOE	rs429358	19	44908684	T	C	0.84433	0.00867524	0.0106677	0.416088	0.820621
Pallidum volume	OID21449	CD5	rs4939490	11	61026179	C	G	0.608632	0.0463316	0.057394	0.41952	0.820621
Pallidum volume	OID30541	BLNK	rs55769428	10	96246079	A	C	0.961919	-0.106001	0.132619	0.424121	0.820621
Pallidum volume	OID30753	C1R	rs10849546	12	7068900	G	A	0.864724	-0.0194126	0.0244394	0.427012	0.820621
Pallidum volume	OID20304	SIRPA	rs6136377	20	1915642	A	G	0.617938	-0.00447013	0.00637907	0.48346	0.831849
Pallidum volume	OID21159	GRN	rs5848	17	44352876	C	T	0.725536	0.0220903	0.0345145	0.522153	0.833517
Pallidum volume	OID30731	C1S	rs12146727	12	7063032	G	A	0.864995	-0.010708	0.0168352	0.524744	0.833517
Pallidum volume	OID21136	IL7R	rs6897932	5	35874473	C	T	0.728842	-0.00603905	0.009615	0.529948	0.833517
Pallidum volume	OID20177	CD2AP	rs1385742	6	47627419	A	T	0.355428	-0.0137469	0.0280136	0.623622	0.853399
Pallidum volume	OID21011	PVR	rs2301274	19	44643102	T	C	0.759391	0.00532077	0.0113251	0.638483	0.861533
Pallidum volume	13123_3	FLRT3	rs1932953	20	14693192	T	G	0.27043	-0.00420082	0.0107115	0.694925	0.898109
Pallidum volume	OID30554	VEGFB	rs660442	11	64275525	A	G	0.199604	-0.030613	0.0815782	0.707468	0.905665
Pallidum volume	8874_53	CLN5	rs700363	13	77001261	G	A	0.91014	-0.0287331	0.0836708	0.731292	0.911516
Pallidum volume	OID20733	TNFSF13	rs3803800	17	7559652	A	G	0.211342	-0.00814122	0.0286982	0.776653	0.92435
Pallidum volume	OID21155	TNFRSF1A	rs1800693	12	6330843	T	C	0.597248	0.0315417	0.133705	0.813506	0.934822
Pallidum volume	10346_5	STAT3	rs4796791	17	42378745	C	T	0.58862	-0.0115137	0.0514093	0.822788	0.934822
Pallidum volume	OID21390	SIGLEC9	rs2075803	19	51125272	A	G	0.446871	0.00292183	0.0134036	0.827438	0.934822
Pallidum volume	OID21313	DKKL1	rs2303759	19	49365794	T	G	0.747517	-0.00138085	0.00690178	0.841424	0.935707
Pallidum volume	OID20496	SLAMF1	rs7535367	1	160668460	G	T	0.860768	0.0116555	0.0775468	0.880526	0.952997
Pallidum volume	OID21472	CD33	rs2455069	19	51225385	G	A	0.427178	-0.000332278	0.00654548	0.959513	0.980041
Putamen volume	OID20197	PILRB	rs1859788	7	100374211	G	A	0.681234	-0.0204634	0.00716647	0.00429782	0.173896
Putamen volume	OID21129	PILRA	rs1859788	7	100374211	G	A	0.680922	-0.0234524	0.00821327	0.00429782	0.173896
Putamen volume	OID21084	WARS1	rs2273804	14	100376300	C	G	0.740126	0.0879817	0.0328088	0.00732601	0.225867
Putamen volume	OID30727	APOE	rs429358	19	44908684	T	C	0.84433	0.0284567	0.0106833	0.00772928	0.225867
Putamen volume	OID30554	VEGFB	rs660442	11	64275525	A	G	0.199604	-0.199308	0.0783189	0.0109334	0.273391
Putamen volume	OID20234	TYMP	rs5770882	22	50547274	G	A	0.71936	-0.151126	0.0627342	0.0159967	0.327611
Putamen volume	OID21005	CDH15	rs11646135	16	89132700	A	G	0.141512	-0.0517432	0.0251251	0.0394533	0.504217
Putamen volume	OID21307	MME	rs6795596	3	155046710	C	A	0.920386	0.272591	0.135787	0.0446973	0.511104
Putamen volume	9468_8	LMAN2	rs4131289	5	177353544	A	G	0.37928	-0.161518	0.0821328	0.0492359	0.517961
Putamen volume	OID20716	CD58	rs10801908	1	116547871	C	T	0.87978	0.0714556	0.0429957	0.096528	0.576974
Putamen volume	13123_3	FLRT3	rs1932953	20	14693192	T	G	0.27043	0.0168187	0.0102307	0.100187	0.587446
Putamen volume	18172_71	ASF1A	rs150141688	6	118856872	A	T	0.16415	-0.118156	0.0731623	0.106314	0.594607
Putamen volume	OID20500	PARP1	rs1433574	1	226421638	A	C	0.839263	0.092734	0.0608852	0.127734	0.606069
Putamen volume	OID20724	CD40	rs4810485	20	46119308	G	T	0.751814	-0.0280559	0.0198663	0.157881	0.624353
Putamen volume	OID21458	NCS1	rs10819615	9	130212645	T	C	0.325066	-0.216548	0.157686	0.169664	0.630573
Putamen volume	OID20750	TPP1	rs11827437	11	6626391	C	T	0.369714	0.0636139	0.0503505	0.206438	0.667944
Putamen volume	OID20809	IL34	rs4985556	16	70660097	C	A	0.878321	0.014614	0.0117434	0.213336	0.667944
Putamen volume	OID21136	IL7R	rs6897932	5	35874473	C	T	0.728842	-0.0114565	0.00920609	0.213336	0.667944
Putamen volume	OID20177	CD2AP	rs1385742	6	47627419	A	T	0.355428	-0.034601	0.0280067	0.216661	0.668121
Putamen volume	OID21390	SIGLEC9	rs2075803	19	51125272	A	G	0.446871	0.0153383	0.0128299	0.231889	0.69566
Putamen volume	OID21205	ZBTB16	rs117286555	11	114132973	C	A	0.0366032	0.0499096	0.0452644	0.270191	0.713603
Putamen volume	OID21449	CD5	rs4939490	11	61026179	C	G	0.608632	0.0595155	0.0549722	0.278965	0.717679
Putamen volume	OID20496	SLAMF1	rs7535367	1	160668460	G	T	0.860768	-0.0700623	0.0776853	0.367124	0.79468
Putamen volume	OID30697	CR1	rs679515	1	207577223	T	C	0.174456	0.015428	0.0174348	0.376213	0.802831
Putamen volume	OID20061	CTF1	rs11150601	16	30966478	A	G	0.627603	0.114287	0.140751	0.4168	0.820621
Putamen volume	8874_53	CLN5	rs700363	13	77001261	G	A	0.91014	-0.0640644	0.0796826	0.421399	0.820621
Putamen volume	OID30423	SPRED2	rs7569084	2	65429835	C	T	0.414373	-0.0808421	0.102201	0.428937	0.820621
Putamen volume	OID30753	C1R	rs10849546	12	7068900	G	A	0.864724	-0.0164575	0.0234063	0.48198	0.831849
Putamen volume	6923_1	PLOD2	rs895930	3	146126686	G	A	0.52438	0.0626071	0.0901947	0.487599	0.833517
Putamen volume	OID21472	CD33	rs2455069	19	51225385	G	A	0.427178	0.00402824	0.00626284	0.520097	0.833517
Putamen volume	OID31141	HIP1R	rs10847864	12	122842051	T	G	0.359094	-0.0569818	0.0947725	0.547674	0.833517
Putamen volume	8687_26	TMEM106B	rs3173615	7	12229791	C	G	0.59791	0.0392028	0.0666414	0.556354	0.833517
Putamen volume	OID30731	C1S	rs12146727	12	7063032	G	A	0.864995	-0.00879533	0.0161288	0.585534	0.841187
Putamen volume	OID21155	TNFRSF1A	rs1800693	12	6330843	T	C	0.597248	-0.0724118	0.134015	0.588973	0.841847
Putamen volume	OID21011	PVR	rs2301274	19	44643102	T	C	0.759391	-0.0057979	0.0108914	0.594494	0.845146
Putamen volume	OID20868	TST	rs4821544	22	36862461	T	C	0.696728	0.0378345	0.0774678	0.625274	0.853399
Putamen volume	OID21420	PVALB	rs4821544	22	36862461	T	C	0.696812	0.005022	0.0102828	0.625274	0.853399
Putamen volume	10346_5	STAT3	rs4796791	17	42378745	C	T	0.58862	-0.0219306	0.0492331	0.655999	0.874593
Putamen volume	OID21159	GRN	rs5848	17	44352876	C	T	0.725536	-0.0122311	0.0345944	0.72367	0.90631
Putamen volume	OID20763	PRSS8	rs889555	16	31111250	T	C	0.282237	-0.0237574	0.0705848	0.736434	0.913672
Putamen volume	OID30519	EVI5	rs11808092	1	92607671	C	A	0.744671	-0.0141321	0.0575192	0.80592	0.934822
Putamen volume	OID21313	DKKL1	rs2303759	19	49365794	T	G	0.747517	-0.00133737	0.00659628	0.839333	0.935358
Putamen volume	OID20304	SIRPA	rs6136377	20	1915642	A	G	0.617938	-0.00121301	0.00639222	0.849495	0.93676
Putamen volume	OID30541	BLNK	rs55769428	10	96246079	A	C	0.961919	-0.00843912	0.126114	0.946648	0.978383
Putamen volume	OID20733	TNFSF13	rs3803800	17	7559652	A	G	0.211342	-0.00154364	0.0275994	0.955397	0.979608
Thalamus volume	OID30727	APOE	rs429358	19	44908684	T	C	0.84433	0.0340559	0.010658	0.0013967	0.104952
Thalamus volume	OID20500	PARP1	rs1433574	1	226421638	A	C	0.839263	0.163433	0.0633199	0.00984936	0.272672
Thalamus volume	8687_26	TMEM106B	rs3173615	7	12229791	C	G	0.59791	-0.140771	0.0696064	0.0431364	0.504217
Thalamus volume	OID30731	C1S	rs12146727	12	7063032	G	A	0.864995	-0.0314831	0.016822	0.0612687	0.566951
Thalamus volume	OID30753	C1R	rs10849546	12	7068900	G	A	0.864724	-0.0434986	0.0244203	0.0748719	0.566951
Thalamus volume	9468_8	LMAN2	rs4131289	5	177353544	A	G	0.37928	-0.136549	0.085734	0.111227	0.594607
Thalamus volume	10346_5	STAT3	rs4796791	17	42378745	C	T	0.58862	-0.0737625	0.0513697	0.151027	0.624353
Thalamus volume	OID30697	CR1	rs679515	1	207577223	T	C	0.174456	-0.0255326	0.0181964	0.160567	0.624353
Thalamus volume	OID31141	HIP1R	rs10847864	12	122842051	T	G	0.359094	0.129422	0.0947827	0.172109	0.630573
Thalamus volume	OID20750	TPP1	rs11827437	11	6626391	C	T	0.369714	0.071655	0.0525533	0.172733	0.630573
Thalamus volume	OID21159	GRN	rs5848	17	44352876	C	T	0.725536	0.0463721	0.0344871	0.178748	0.631017
Thalamus volume	OID21390	SIGLEC9	rs2075803	19	51125272	A	G	0.446871	0.0177963	0.0133933	0.183933	0.636365
Thalamus volume	OID21136	IL7R	rs6897932	5	35874473	C	T	0.728842	-0.0108499	0.00960776	0.258779	0.707673
Thalamus volume	OID21129	PILRA	rs1859788	7	100374211	G	A	0.680922	0.00889258	0.00819126	0.277648	0.717679
Thalamus volume	OID20197	PILRB	rs1859788	7	100374211	G	A	0.681234	0.00775921	0.00714727	0.277648	0.717679
Thalamus volume	6923_1	PLOD2	rs895930	3	146126686	G	A	0.52438	0.0973785	0.0941749	0.301128	0.745616
Thalamus volume	OID21005	CDH15	rs11646135	16	89132700	A	G	0.141512	0.0241855	0.0250485	0.334272	0.765633
Thalamus volume	OID20868	TST	rs4821544	22	36862461	T	C	0.696728	0.0727452	0.0772464	0.346331	0.771907
Thalamus volume	OID21420	PVALB	rs4821544	22	36862461	T	C	0.696812	0.0096559	0.0102534	0.346331	0.771907
Thalamus volume	OID20177	CD2AP	rs1385742	6	47627419	A	T	0.355428	-0.0259186	0.0279943	0.354523	0.777967
Thalamus volume	OID30423	SPRED2	rs7569084	2	65429835	C	T	0.414373	-0.0954402	0.106745	0.37127	0.797093
Thalamus volume	OID21449	CD5	rs4939490	11	61026179	C	G	0.608632	0.0495135	0.0573514	0.387953	0.808942
Thalamus volume	OID20724	CD40	rs4810485	20	46119308	G	T	0.751814	0.01783	0.0207959	0.391234	0.808942
Thalamus volume	OID20234	TYMP	rs131749	22	50586195	C	T	0.664294	-0.0613876	0.0802355	0.444216	0.820621
Thalamus volume	OID21011	PVR	rs2301274	19	44643102	T	C	0.759391	-0.00753534	0.0113167	0.505501	0.833517
Thalamus volume	OID20733	TNFSF13	rs3803800	17	7559652	A	G	0.211342	-0.0188102	0.0286768	0.511865	0.833517
Thalamus volume	OID20716	CD58	rs10801908	1	116547871	C	T	0.87978	0.0246207	0.0447849	0.582487	0.841187
Thalamus volume	OID21307	MME	rs6795596	3	155046710	C	A	0.920386	0.0709412	0.135396	0.60031	0.849223
Thalamus volume	OID21472	CD33	rs2455069	19	51225385	G	A	0.427178	-0.00289477	0.00654062	0.658067	0.874593
Thalamus volume	OID20304	SIRPA	rs6136377	20	1915642	A	G	0.617938	0.00270733	0.00637438	0.67104	0.879689
Thalamus volume	OID20061	CTF1	rs11150601	16	30966478	A	G	0.627603	0.0592736	0.14676	0.6863	0.89011
Thalamus volume	OID20496	SLAMF1	rs7535367	1	160668460	G	T	0.860768	0.0274428	0.077464	0.72314	0.90631
Thalamus volume	18172_71	ASF1A	rs150141688	6	118856872	A	T	0.16415	0.0253917	0.0766099	0.740311	0.913672
Thalamus volume	OID30541	BLNK	rs55769428	10	96246079	A	C	0.961919	-0.0340674	0.13255	0.797167	0.933351
Thalamus volume	8874_53	CLN5	rs700363	13	77001261	G	A	0.91014	0.0211569	0.0836087	0.800232	0.933351
Thalamus volume	OID21458	NCS1	rs10819615	9	130212645	T	C	0.325066	-0.0380689	0.157225	0.808679	0.934822
Thalamus volume	OID20809	IL34	rs4985556	16	70660097	C	A	0.878321	0.00245814	0.0117399	0.834149	0.934822
Thalamus volume	OID20763	PRSS8	rs889555	16	31111250	T	C	0.282237	0.0115377	0.073587	0.875411	0.950118
Thalamus volume	OID21084	WARS1	rs2273804	14	100376300	C	G	0.740126	-0.00482626	0.0342501	0.887939	0.957082
Thalamus volume	OID21313	DKKL1	rs2303759	19	49365794	T	G	0.747517	-0.000814314	0.00689581	0.905998	0.96474
Thalamus volume	OID21155	TNFRSF1A	rs1800693	12	6330843	T	C	0.597248	0.0143184	0.133601	0.914652	0.969671
Thalamus volume	OID30554	VEGFB	rs660442	11	64275525	A	G	0.199604	-0.00800987	0.0815324	0.92174	0.969671
Thalamus volume	OID21205	ZBTB16	rs117286555	11	114132973	C	A	0.0366032	-0.00282794	0.0452346	0.950151	0.979608
Thalamus volume	OID30519	EVI5	rs11808092	1	92607671	C	A	0.744671	0.000956232	0.0602259	0.987332	0.996808
Thalamus volume	13123_3	FLRT3	rs1932953	20	14693192	T	G	0.27043	-8.49603e-05	0.010702	0.993666	0.999366
White matter hyperintensities	OID30727	APOE	rs429358	19	44908684	T	C	0.84433	-0.0656842	0.0133071	7.9736e-07	8.38823e-05
White matter hyperintensities	OID30519	EVI5	rs11808092	1	92607671	C	A	0.744671	0.181649	0.0755449	0.0161937	0.327611
White matter hyperintensities	13123_3	FLRT3	rs142039580	20	14690258	TTTA	T	0.27046	-0.0320649	0.0134576	0.0171883	0.334854
White matter hyperintensities	OID21313	DKKL1	rs2303759	19	49365794	T	G	0.747517	0.0205095	0.00877289	0.019396	0.35606
White matter hyperintensities	OID21129	PILRA	rs1859788	7	100374211	G	A	0.680922	-0.0237642	0.0103329	0.0214557	0.364054
White matter hyperintensities	OID20197	PILRB	rs1859788	7	100374211	G	A	0.681234	-0.0207354	0.00901592	0.0214557	0.364054
White matter hyperintensities	OID20733	TNFSF13	rs3803800	17	7559652	A	G	0.211342	-0.0807774	0.0363899	0.0264341	0.421343
White matter hyperintensities	OID21005	CDH15	rs11646135	16	89132700	A	G	0.141512	0.0639484	0.0314669	0.0421293	0.504217
White matter hyperintensities	OID31141	HIP1R	rs10847864	12	122842051	T	G	0.359094	0.194348	0.106298	0.0674987	0.566951
White matter hyperintensities	OID20724	CD40	rs4810485	20	46119308	G	T	0.751814	0.0466218	0.0263606	0.0769578	0.566951
White matter hyperintensities	OID30423	SPRED2	rs7569084	2	65429835	C	T	0.414373	0.232756	0.135667	0.0862283	0.566951
White matter hyperintensities	OID20750	TPP1	rs773367406	11	6628026	A	ATGTAT	0.369788	0.110531	0.0663764	0.0958685	0.576974
White matter hyperintensities	OID30753	C1R	rs10849546	12	7068900	G	A	0.864724	-0.0478966	0.0308505	0.120533	0.606069
White matter hyperintensities	OID30697	CR1	rs679515	1	207577223	T	C	0.174456	-0.035872	0.023373	0.124843	0.606069
White matter hyperintensities	OID20496	SLAMF1	rs7535367	1	160668460	G	T	0.860768	-0.145741	0.0958163	0.128248	0.606069
White matter hyperintensities	OID30731	C1S	rs12146727	12	7063032	G	A	0.864995	-0.0321122	0.0212345	0.130466	0.606069
White matter hyperintensities	18172_71	ASF1A	rs150141688	6	118856872	A	T	0.16415	0.140996	0.098688	0.153088	0.624353
White matter hyperintensities	OID21155	TNFRSF1A	rs4149584	12	6333477	C	T	0.983332	-0.171979	0.122818	0.16143	0.624353
White matter hyperintensities	OID21390	SIGLEC9	rs2075803	19	51125272	A	G	0.446871	0.0234033	0.0169107	0.166377	0.630573
White matter hyperintensities	OID30541	BLNK	rs55769428	10	96246079	A	C	0.961919	-0.227194	0.168828	0.178395	0.631017
White matter hyperintensities	OID20500	PARP1	rs1433574	1	226421638	A	C	0.839263	-0.0929368	0.0820065	0.257094	0.707673
White matter hyperintensities	8687_26	TMEM106B	rs3173615	7	12229791	C	G	0.59791	-0.0961837	0.0871594	0.269794	0.713603
White matter hyperintensities	OID20061	CTF1	16:31000726_tagaaatgggactctgagggctaac_t	16	30989405	T	TAGAAATGGGACTCTGAGGGCTAAC	0.61909	-0.188399	0.183387	0.304264	0.745616
White matter hyperintensities	OID20809	IL34	rs4985556	16	70660097	C	A	0.878321	-0.0141214	0.0138111	0.306562	0.745616
White matter hyperintensities	OID20304	SIRPA	rs6136377	20	1915642	A	G	0.617938	-0.00756395	0.00808667	0.349602	0.775911
White matter hyperintensities	OID21136	IL7R	rs6897932	5	35874473	C	T	0.728842	-0.0113205	0.012174	0.352429	0.777967
White matter hyperintensities	10346_5	STAT3	rs4796791	17	42378745	C	T	0.58862	0.0595383	0.0652427	0.361471	0.785676
White matter hyperintensities	OID21449	CD5	rs4939490	11	61026179	C	G	0.608632	0.0559105	0.0722824	0.439226	0.820621
White matter hyperintensities	OID21472	CD33	rs2455069	19	51225385	G	A	0.427178	-0.00621818	0.00828086	0.452707	0.820621
White matter hyperintensities	OID30554	VEGFB	rs660442	11	64275525	A	G	0.199604	-0.0779439	0.104454	0.455543	0.820621
White matter hyperintensities	OID21084	WARS1	rs2273804	14	100376300	C	G	0.740126	0.0309712	0.0427292	0.468559	0.820621
White matter hyperintensities	OID21420	PVALB	rs4821544	22	36862461	T	C	0.696812	0.00711691	0.0129027	0.581233	0.841187
White matter hyperintensities	OID20868	TST	rs4821544	22	36862461	T	C	0.696728	0.0536171	0.0972056	0.581233	0.841187
White matter hyperintensities	OID21458	NCS1	rs1054879	9	130233489	A	G	0.507787	0.0445689	0.0820313	0.586912	0.841187
White matter hyperintensities	9468_8	LMAN2	rs4131289	5	177353544	A	G	0.37928	0.0543138	0.110406	0.622757	0.853399
White matter hyperintensities	OID20177	CD2AP	rs1385742	6	47627419	A	T	0.355428	-0.0159982	0.0356044	0.653191	0.874593
White matter hyperintensities	OID21205	ZBTB16	rs73000929	11	114082900	A	G	0.0372261	0.0106588	0.0293611	0.716585	0.906067
White matter hyperintensities	OID21011	PVR	rs2301274	19	44643102	T	C	0.759391	0.00401075	0.0141639	0.777049	0.92435
White matter hyperintensities	8874_53	CLN5	rs700363	13	77001261	G	A	0.91014	-0.0287586	0.109873	0.793519	0.933351
White matter hyperintensities	OID21159	GRN	rs5848	17	44352876	C	T	0.725536	0.00991698	0.043634	0.820209	0.934822
White matter hyperintensities	6923_1	PLOD2	rs12495057	3	146119722	T	C	0.52995	0.014576	0.117535	0.901304	0.96474
White matter hyperintensities	OID20716	CD58	rs10801908	1	116547871	C	T	0.87978	0.0052112	0.0572363	0.927455	0.970987
White matter hyperintensities	OID20763	PRSS8	rs889555	16	31111250	T	C	0.282237	0.00713416	0.092714	0.938665	0.975766
White matter hyperintensities	OID21307	MME	rs79837905	3	155067802	A	G	0.920079	-0.0118256	0.165949	0.943191	0.978383
White matter hyperintensities	OID20234	TYMP	rs131805	22	50525724	C	T	0.782701	-0.00297113	0.0523643	0.954753	0.979608

### Sheet: Table S10
Table S10. Results of the co-localisation analysis between plasma protein abundance and brain imaging traits assuming a single causal variant.
Outcome	Protein	N variants	PP.H0.abf	PP.H1.abf	PP.H3.abf	PP.H4.abf
Caudate nucleus volume	PILRA	3362	0	0	0.19287	0.806534
Caudate nucleus volume	PILRB	3362	0	0	0.19287	0.806534
Hippocampal volume	APOE	6106	0	0	0.00434376	0.995307
Amygdala volume	APOE	4766	0	0	0.0019089	0.994478
White matter hyperintensities	APOE	7243	0	0	0.0128002	0.986577
Nucleus accumbens volume	APOE	4770	0	0	0.000270323	0.999685
